# Improving population-scale disease prediction through multi-omics integration

**DOI:** 10.1101/2025.11.24.25340920

**Authors:** Esther S. Ng, Ruth Nanjala, Luke Jostins-Dean, Jeffrey C. Barrett, John A. Todd, Yang Luo

## Abstract

The early detection of common diseases is currently constrained by a dependence on single biomarkers, which often capture only a limited aspect of disease pathology. Here, we applied multi-omic factor analysis to integrate plasma proteins, metabolites, biochemical and haematological measurements from 46,081 individuals in the UK Biobank Pharma Proteomics Project. We identified 20 latent factors that capture major axes of biological variation across omic layers and found that these factors showed 400 significant associations with 111 incident diseases. We then incorporated the top 50 multi-omic features per factor into predictive models and observed improved disease discrimination for 85% of conditions compared with the best single biomarker. For example, the multi-omic models for predicting incident diabetes (C-index = 0.865, 95%CI: 0.850-0.882) and iron-deficiency anaemia (C-index = 0.750, 95%CI: 0.726 - 0.778) significantly outperformed their respective clinical biomarkers, HbA1c (C-index = 0.810, 95%CI: 0.791-0.831) and haemoglobin concentration (C-index = 0.668, 95%CI: 0.644-0.692). We therefore conclude that population-scale multi-omic integration reveals shared disease mechanisms and enhances risk prediction, providing a framework for earlier and biologically informed diagnosis and prevention.

## Supplementary Tables 1-10 for "Improving population-scale disease prediction through multi-omics integration"

### Sheet: List Of Tables
	Supplementary Tables List
ST1	Incident disease list inlucded in the study
ST2	Features include in the MOFA analysis
ST3	Factor vs incident disease associations
ST4	Significant loci identified in the factor-GWAS
ST5	Factor-GWAS and GWAScatalog overlap
ST6	Beta concondrance between training and valdiation set in factor-GWAS
ST7	PRS-factor association
ST8	Incident disease prediction
ST9	Two-year incident diseases list included in the study
ST10	Two-year Incident disease prediction

### Sheet: ST1. incident_disease_list
Supplementary Table 1. Incident disease list included in the study. We define incident diseases as diseases occurring after biospecimen collection and with at least 100 cases in the training dataset.
	Incident Disease						2 Year Disease
	Disease	case	control				Disease	case	control
	Leukaemia	132	45898				Leukaemia	111	45898
	Multiple myeloma and malignant plasma cell neoplasms	113	45948				Multiple myeloma and malignant plasma cell neoplasms	104	45948
	Non-Hodgkin Lymphoma	200	45789				Non-Hodgkin Lymphoma	169	45789
	Primary Malignancy_Bladder	122	45921				Primary Malignancy_Bladder	106	45921
	Primary Malignancy_Breast	960	44254				Primary Malignancy_Breast	794	44254
	Primary Malignancy_Kidney and Ureter	162	45868				Primary Malignancy_Kidney and Ureter	141	45868
	Primary Malignancy_Lung and trachea	427	45613				Primary Malignancy_Lung and trachea	367	45613
	Primary Malignancy_Malignant Melanoma	308	45598				Primary Malignancy_Malignant Melanoma	265	45598
	Primary Malignancy_Oesophageal	121	45943				Primary Malignancy_Oesophageal	101	45943
	Primary Malignancy_Oro-pharyngeal	115	45921				Primary Malignancy_Oro-pharyngeal	101	45921
	Primary Malignancy_Other Organs	224	45765				Primary Malignancy_Other Organs	192	45765
	Primary Malignancy_Other Skin and subcutaneous tissue	2342	42820				Primary Malignancy_Other Skin and subcutaneous tissue	2055	42820
	Primary Malignancy_Pancreatic	115	45962				Primary Malignancy_Pancreatic	102	45962
	Primary Malignancy_Prostate	1078	44717				Primary Malignancy_Prostate	929	44717
	Primary Malignancy_Uterine	145	45838				Primary Malignancy_Uterine	121	45838
	Primary Malignancy_colorectal and anus	569	45298				Primary Malignancy_colorectal and anus	481	45298
	Abdominal Hernia	2296	41637				Abdominal Hernia	1930	41637
	Agranulocytosis	579	45351				Agranulocytosis	487	45351
	Alcohol Problems	133	45875				Alcohol Problems	119	45875
	Alcoholic liver disease	133	45875				Alcoholic liver disease	119	45875
	Anxiety disorders	2153	42080				Anxiety disorders	1934	42080
	Aplastic anaemias	139	45900				Aplastic anaemias	122	45900
	Appendicitis	277	45035				Appendicitis	232	45035
	Asthma	1305	39342				Asthma	1133	39342
	Atrial fibrillation	2848	42249				Atrial fibrillation	2534	42249
	Bacterial Diseases (excl TB)	4508	36767				Bacterial Diseases (excl TB)	3734	36767
	Bronchiectasis	497	45411				Bronchiectasis	452	45411
	COPD	1921	42429				COPD	1680	42429
	Cataract	2627	43166				Cataract	2477	43166
	Cholecystitis	352	45443				Cholecystitis	312	45443
	Cholelithiasis	1649	42857				Cholelithiasis	1403	42857
	Chronic sinusitis	461	44751				Chronic sinusitis	372	44751
	Crohn's disease	112	45747				Delirium, not induced by alcohol and other psychoactive substances	702	45368
	Delirium, not induced by alcohol and other psychoactive substances	709	45368				Dementia	875	45137
	Dementia	910	45137				Depression	1597	40220
	Depression	1844	40220				Dermatitis (atopc/contact/other/unspecified)	494	43627
	Dermatitis (atopc/contact/other/unspecified)	668	43627				Diabetes	1978	41344
	Diabetes	2175	41344				Diaphragmatic hernia	2891	40601
	Diaphragmatic hernia	3296	40601				Diverticular disease of intestine (acute and chronic)	4404	39573
	Diverticular disease of intestine (acute and chronic)	4898	39573				Ear and Upper Respiratory Tract Infections	2204	35200
	Ear and Upper Respiratory Tract Infections	2932	35200				Endometriosis	110	45189
	Endometriosis	148	45189				Enthesopathies & synovial disorders	2085	40608
	Enthesopathies & synovial disorders	2698	40608				Epilepsy	288	45188
	Epilepsy	332	45188				Eye infections	489	43618
	Eye infections	672	43618				Female genital prolapse	739	44135
	Female genital prolapse	918	44135				Female pelvic inflammatory disease	199	45290
	Female pelvic inflammatory disease	242	45290				Gastritis and duodenitis	3189	40142
	Gastritis and duodenitis	3689	40142				Gastro-oesophageal reflux disease	3368	38811
	Gastro-oesophageal reflux disease	3804	38811				Gout	791	44162
	Gout	911	44162				Hearing loss	1390	43604
	Hearing loss	1575	43604				Heart failure	1529	43976
	Heart failure	1683	43976				Hepatic failure	104	45948
	Hepatic failure	112	45948				Hyperplasia of prostate	1687	42802
	Hyperplasia of prostate	1971	42802				Hypertension	4927	27523
	Hypertension	5701	27523				Infection of bones and joints	182	45713
	Infection of anal and rectal regions	118	45726				Infection of male genital system	121	45769
	Infection of bones and joints	209	45713				Infection of skin and subcutaneous tissues	2778	36900
	Infection of male genital system	150	45769				Infections of Other or unspecified organs	2514	41339
	Infection of skin and subcutaneous tissues	3684	36900				Infections of the digestive system	2378	42482
	Infections of Other or unspecified organs	2849	41339				Intervertebral disc disorders	1128	43068
	Infections of the digestive system	2564	42482				Intracerebral haemorrhage	165	45860
	Intervertebral disc disorders	1313	43068				Iron deficiency anaemia	1698	43092
	Intracerebral haemorrhage	180	45860				Irritable bowel syndrome	713	42763
	Iron deficiency anaemia	1886	43092				Lichen planus	123	45830
	Irritable bowel syndrome	882	42763				Lower Respiratory Tract Infections	4313	35961
	Lichen planus	139	45830				Lupus erythematosus (local and systemic)	126	45534
	Lower Respiratory Tract Infections	5147	35961				Migraine	448	43600
	Lupus erythematosus (local and systemic)	149	45534				Multiple valve dz	732	45216
	Migraine	528	43600				Mycoses	1686	41205
	Multiple sclerosis	102	45641				Myocardial infarction	1027	43722
	Multiple valve dz	787	45216				Nasal polyp	181	45376
	Mycoses	2181	41205				Neuromuscular dysfunction of bladder	166	45520
	Myocardial infarction	1179	43722				Nonrheumatic aortic valve disorders	592	45277
	Nasal polyp	231	45376				Nonrheumatic mitral valve disorders	551	45215
	Neuromuscular dysfunction of bladder	234	45520				Obesity	2876	41465
	Nonrheumatic aortic valve disorders	641	45277				Oesophagitis and oesophageal ulcer	875	44213
	Nonrheumatic mitral valve disorders	616	45215				Osteoarthritis (excl spine)	5047	33963
	Obesity	3259	41465				Osteoporosis	1417	43403
	Oesophagitis and oesophageal ulcer	1023	44213				Other anaemias	2141	42602
	Osteoarthritis (excl spine)	5837	33963				Other or unspecified infectious organisms	5564	29792
	Osteoporosis	1552	43403				Pancreatitis	268	45579
	Other anaemias	2441	42602				Parkinson's disease	373	45523
	Other or unspecified infectious organisms	6708	29792				Peptic ulcer disease	725	43969
	Pancreatitis	299	45579				Peripheral neuropathies (excluding cranial nerve and carpal tunnel syndromes)	750	44509
	Parasitic infections	139	45498				Peritonitis	135	45735
	Parkinson's disease	423	45523				Pleural effusion	1344	44371
	Peptic ulcer disease	845	43969				Pneumothorax	157	45727
	Peripheral neuropathies (excluding cranial nerve and carpal tunnel syndromes)	890	44509				Psoriasis	330	44608
	Peritonitis	144	45735				Pulmonary embolism	707	44844
	Pleural effusion	1483	44371				Respiratory failure	906	45047
	Pneumothorax	179	45727				Retinal vascular occlusions	160	45791
	Psoriasis	418	44608				Rheumatic fever	253	45564
	Pulmonary embolism	774	44844				Rheumatic valve dz	256	45708
	Respiratory failure	970	45047				Rheumatoid Arthritis	573	44783
	Retinal vascular occlusions	180	45791				Schizophrenia, schizotypal and delusional disorders	107	45822
	Rheumatic fever	285	45564				Scoliosis	261	45650
	Rheumatic valve dz	289	45708				Seborrheic dermatitis	275	45005
	Rheumatoid Arthritis	623	44783				Septicaemia	1406	44399
	Schizophrenia, schizotypal and delusional disorders	116	45822				Stroke NOS	261	45043
	Scoliosis	283	45650				Transient ischaemic attack	231	45763
	Seborrheic dermatitis	371	45005				Tubulo-interstitial nephritis	156	45800
	Septicaemia	1487	44399				Ulcerative colitis	175	45457
	Stroke NOS	301	45043				Urticaria	258	44976
	Subarachnoid haemorrhage	105	45890				Viral diseases (excl chronic hepatitis/HIV)	1937	37913
	Transient ischaemic attack	257	45763				Visual impairment and blindness	280	45677
	Tubulo-interstitial nephritis	177	45800				Vitamin B12 deficiency anaemia	148	45699
	Ulcerative colitis	212	45457
	Urticaria	343	44976
	Viral diseases (excl chronic hepatitis/HIV)	2481	37913
	Visual impairment and blindness	305	45677
	Vitamin B12 deficiency anaemia	179	45699

### Sheet: ST2. Features_in_MOFA
Supplementary Table 2. Features Included in each modality used in the MOFA analysis.
	Metabolites	Proteins	Biochemistry	Haematology
	Total_C	selenop	Alanine aminotransferase	Basophill count
	VLDL_C	pga4	Alkaline phosphatase	Eosinophill count
	Clinical_LDL_C	tcn1	Aspartate aminotransferase	Haemoglobin concentration
	HDL_C	apof	C-reactive protein	High light scatter reticulocyte count
	Total_TG	il3ra	Calcium	Immature reticulocyte fraction
	ApoA1	iglc2	Cystatin C	Lymphocyte count
	ApoB	tnfrsf13b	Direct bilirubin	Mean corpuscular haemoglobin
	ApoB_by_ApoA1	crlf1	Gamma glutamyltransferase	Mean corpuscular haemoglobin concentration
	Total_FA	itgb1	Glycated haemoglobin (HbA1c)	Mean corpuscular volume
	Omega_3	tgfa	IGF-1	Mean platelet (thrombocyte) volume
	Omega_6	mdk	Oestradiol	Mean reticulocyte volume
	Omega_6_pct	cxcl9	Phosphate	Mean sphered cell volume
	PUFA	cpxm2	Rheumatoid factor	Monocyte count
	MUFA	tnxb	Testosterone	Neutrophill count
	SFA	bmper	Total bilirubin	Nucleated red blood cell count
	DHA	gdf15	Total protein	Platelet count
	Omega_6_by_Omega_3	susd5	Urate	Platelet crit
	Omega_3_pct	eda2r	Urea	Platelet distribution width
	PUFA_pct	spink1	Vitamin D	Red blood cell (erythrocyte) count
	MUFA_pct	ceacam5		Red blood cell (erythrocyte) distribution width
	SFA_pct	ctsd		Reticulocyte count
	DHA_pct	itgav		White blood cell (leukocyte) count
	PUFA_by_MUFA	meltf
	Ala	cd34
	Gly	podxl
	His	art3
	Total_BCAA	cspg4
	Ile	ccl22
	Val	defb4a_defb4b
	Leu	col9a1
	Tyr	mertk
	Glucose	adamts13
	Creatinine	lrrn1
	Albumin	agt
	GlycA	ngrn
	Phe	serpina1
		mmp3
		ids
		angpt2
		ntprobnp
		f10
		tpp1
		reg4
		gngt1
		ager
		wfdc2
		cd302
		dpp6
		il19
		pi3
		cd1c
		egfr
		cfp
		clec3b
		sox9
		mmp7
		siglec7
		nefl
		nagpa
		plxnb2
		tnfrsf10a
		igdcc4
		prkd2
		fcrl5
		dync1h1
		neo1
		asgr2
		ccl21
		tnr
		ca14
		dpp4
		ambp
		sost
		sfrp4
		cytl1
		crtac1
		tf
		pcdh9
		dner
		lep
		dpt
		havcr1
		cntn5
		icoslg
		man1a2
		mmp10
		ccnd2
		prg3
		mmp12
		mxra8
		cntn1
		vipr1
		vegfd
		adgrg2
		spock1
		sel1l
		vegfb
		leo1
		chga
		lgals9
		tnf
		il15
		reck
		fgf9
		btnl10
		ctsc
		apom
		angptl7
		tgfbi
		megf9
		dcn
		ncs1
		efna1
		cthrc1
		spon1
		atp6v1d
		rnase1
		cacna1c
		bcan
		apoh
		omd
		acan
		ren
		tspan1
		klk3
		fgfbp1
		c7
		serpinc1
		cntn4
		islr2
		xpnpep2
		npl
		clec1a
		ntrk3
		dtx3
		plaur
		heph
		rspo3
		adam12
		fshb
		timp4
		sprr3
		lefty2
		nomo1
		bst2
		ctsl
		f11
		slitrk1
		lgals3
		pltp
		fgf23
		paep
		vtcn1
		cpox
		cpm
		orm1
		ptprf
		tpk1
		crhbp
		dsg2
		chgb
		adm
		ment
		vgf
		gfap
		acsl1
		nos2
		csf1
		cdhr2
		vsig4
		asgr1
		crybb2
		tcn2
		scgb1a1
		cd80
		b4gat1
		hspg2
		il13ra1
		sdc4
		tnfrsf9
		spint1
		tnfrsf10b
		mepe
		ggt1
		pigr
		galnt10
		cd274
		myoc
		ddx39a
		pdgfc
		areg
		s100g
		chrdl2
		shbg
		rtn4r
		spint3
		cfi
		osmr
		cdon
		enpp2
		tff3
		creg1
		cxcl17
		wfikkn1
		pi16
		flt3lg
		scgb3a1
		sez6l
		esm1
		stc2
		notch1
		pdcd1
		fcrl2
		bcl2
		qpct
		tnfsf13b
		tnfrsf17

### Sheet: ST3.Factor_vs_incident_disease
Supplementary Table 3. Summary statistics of factor vs incident disease association. Here we report effect isze (beta), standard error (se), association p-value (p) and Bonferroni-corrected p-value (adjp) for each association from running a logistic regression of each of the 20 latent factors against 221 incident disese, adjusting for age and sex. Results are displayed by ranking from the smalled association -value to the largest.
	factor	Disease	p	beta	se	adjp
	2	Diabetes	1.01376e-187	-0.588385	0.0201349	2.25055e-184
	2	Obesity	1.0263e-162	-0.443952	0.0163319	2.27839e-159
	7	Obesity	6.48924e-158	-0.569685	0.0212775	1.44061e-154
	7	COPD	1.76614e-120	-0.63222	0.0270881	3.92084e-117
	7	Diabetes	1.51638e-115	-0.586069	0.0256504	3.36636e-112
	8	Diabetes	9.58209e-115	0.746873	0.032804	2.12722e-111
	7	Lower Respiratory Tract Infections	1.01526e-109	-0.409948	0.0184207	2.25388e-106
	7	Heart failure	6.76839e-105	-0.626751	0.0288149	1.50258e-101
	7	Respiratory failure	2.87489e-90	-0.710053	0.0352441	6.38226e-87
	6	Diabetes	2.10783e-88	0.491023	0.0246337	4.67939e-85
	3	Iron deficiency anaemia	3.96906e-85	0.540983	0.027669	8.8113e-82
	7	Hypertension	8.50293e-85	-0.371207	0.0190235	1.88765e-81
	3	Other anaemias	5.70921e-84	0.486342	0.0250492	1.26745e-80
	6	Other anaemias	2.85142e-77	0.431589	0.0231957	6.33015e-74
	14	COPD	8.78697e-75	0.531608	0.0290548	1.95071e-71
	7	Other or unspecified infectious organisms	3.13601e-74	-0.306437	0.016812	6.96195e-71
	7	Septicaemia	3.80526e-74	-0.536237	0.0294366	8.44767e-71
	2	Hypertension	1.16291e-72	-0.261679	0.0145147	2.58166e-69
	7	Bacterial Diseases (excl TB)	4.57786e-72	-0.343312	0.0191232	1.01628e-68
	6	Obesity	3.45264e-69	0.359499	0.0204483	7.66487e-66
	6	Lower Respiratory Tract Infections	1.66593e-64	0.300824	0.0177388	3.69836e-61
	6	Bacterial Diseases (excl TB)	1.52831e-63	0.3105	0.0184517	3.39285e-60
	6	Heart failure	2.26488e-63	0.457186	0.0272063	5.02803e-60
	6	Gout	2.50461e-61	0.564627	0.0341721	5.56023e-58
	6	Septicaemia	1.70683e-59	0.448168	0.0275516	3.78917e-56
	8	Obesity	1.83897e-59	0.423428	0.026038	4.0825e-56
	7	Other anaemias	1.54016e-58	-0.395059	0.0244903	3.41915e-55
	12	Alcohol Problems	3.9713e-56	1.12931	0.071545	8.81628e-53
	12	Alcoholic liver disease	3.9713e-56	1.12931	0.071545	8.81628e-53
	6	Infections of Other or unspecified organs	1.708e-54	0.336563	0.0216502	3.79176e-51
	7	Infections of Other or unspecified organs	2.24496e-54	-0.35169	0.0226489	4.98382e-51
	6	COPD	5.65828e-52	0.390261	0.0257272	1.25614e-48
	6	Hypertension	7.36166e-52	0.287794	0.0189939	1.63429e-48
	7	Pleural effusion	1.79544e-51	-0.458414	0.0303722	3.98589e-48
	14	Obesity	3.01971e-51	-0.373427	0.0247979	6.70376e-48
	4	Iron deficiency anaemia	9.91759e-49	-0.38149	0.0260033	2.2017e-45
	6	Other or unspecified infectious organisms	4.523e-48	0.238059	0.0163418	1.00411e-44
	7	Atrial fibrillation	2.58137e-47	-0.34094	0.0235978	5.73064e-44
	12	Diabetes	2.81303e-47	0.407976	0.0282492	6.24493e-44
	2	Cholelithiasis	1.21249e-44	-0.31327	0.022348	2.69173e-41
	7	Iron deficiency anaemia	3.2561e-44	-0.382922	0.0274545	7.22855e-41
	6	Infections of the digestive system	1.06277e-42	0.312926	0.0228468	2.35935e-39
	16	Non-Hodgkin Lymphoma	3.07401e-42	0.778544	0.0571646	6.8243e-39
	4	Other anaemias	4.66451e-42	-0.317426	0.0233594	1.03552e-38
	13	COPD	3.46012e-41	0.425621	0.031665	7.68148e-38
	8	Other anaemias	4.52202e-41	-0.384581	0.028654	1.00389e-37
	2	Lower Respiratory Tract Infections	1.18429e-40	-0.186031	0.0139349	2.62913e-37
	6	Iron deficiency anaemia	4.43704e-39	0.344095	0.0263123	9.85023e-36
	7	Gout	5.94263e-39	-0.4948	0.0379009	1.31926e-35
	15	Obesity	3.28083e-38	-0.291035	0.0225184	7.28345e-35
	13	Obesity	3.33298e-38	-0.324313	0.0250956	7.39922e-35
	9	Iron deficiency anaemia	9.0938e-38	-0.348555	0.027134	2.01882e-34
	7	Cholelithiasis	2.43325e-37	-0.369389	0.0289279	5.40182e-34
	2	Bacterial Diseases (excl TB)	9.24348e-37	-0.18481	0.0145922	2.05205e-33
	6	Depression	3.26187e-35	0.334985	0.0270537	7.24136e-32
	2	Other or unspecified infectious organisms	3.66695e-35	-0.157753	0.0127499	8.14064e-32
	7	Infections of the digestive system	1.63093e-34	-0.29129	0.0237741	3.62066e-31
	2	COPD	4.79655e-34	-0.254124	0.0208904	1.06483e-30
	9	Diabetes	1.77025e-33	-0.306414	0.0254127	3.92995e-30
	6	Respiratory failure	1.89275e-33	0.408008	0.0338539	4.20192e-30
	7	Myocardial infarction	2.15424e-33	-0.412939	0.0342935	4.78242e-30
	14	Primary Malignancy_Lung and trachea	8.4142e-33	0.676174	0.0566859	1.86795e-29
	2	Heart failure	7.41869e-32	-0.259743	0.0221136	1.64695e-28
	6	Pleural effusion	1.47072e-31	0.33677	0.0288137	3.26499e-28
	14	Alcohol Problems	1.60591e-30	0.971303	0.0845861	3.56512e-27
	14	Alcoholic liver disease	1.60591e-30	0.971303	0.0845861	3.56512e-27
	13	Primary Malignancy_Lung and trachea	2.75521e-30	0.723224	0.0632396	6.11657e-27
	12	Other anaemias	4.57021e-30	0.307372	0.0269808	1.01459e-26
	2	Depression	5.73419e-30	-0.247301	0.0217456	1.27299e-26
	2	Gout	9.96123e-30	-0.32836	0.0289964	2.21139e-26
	6	Gastritis and duodenitis	8.70415e-29	0.225189	0.0202279	1.93232e-25
	4	Obesity	1.02658e-27	-0.221906	0.0203387	2.279e-24
	7	Osteoarthritis (excl spine)	1.82019e-27	-0.189469	0.0174492	4.04082e-24
	12	Hepatic failure	4.1612e-27	0.820789	0.0761219	9.23787e-24
	6	Cholelithiasis	4.54568e-27	0.303605	0.0281783	1.00914e-23
	16	Agranulocytosis	1.6136e-26	0.449743	0.0422008	3.5822e-23
	2	Infections of Other or unspecified organs	3.79746e-26	-0.184876	0.0174785	8.43037e-23
	7	Diverticular disease of intestine (acute and chronic)	1.52086e-25	-0.193033	0.0184783	3.37631e-22
	6	Aplastic anaemias	2.79078e-25	0.729476	0.0702181	6.19553e-22
	10	Diabetes	3.62023e-25	0.259077	0.0249981	8.03692e-22
	7	Primary Malignancy_Lung and trachea	4.87319e-25	-0.557124	0.0539044	1.08185e-21
	7	Asthma	9.41131e-25	-0.337354	0.0328417	2.08931e-21
	2	Osteoarthritis (excl spine)	1.36223e-24	-0.138171	0.013498	3.02414e-21
	2	Infections of the digestive system	1.88833e-24	-0.188514	0.0184732	4.19208e-21
	8	Iron deficiency anaemia	2.42406e-24	-0.326344	0.0320559	5.38141e-21
	12	Iron deficiency anaemia	3.08868e-24	0.305788	0.0301066	6.85686e-21
	6	Atrial fibrillation	5.07955e-24	0.22787	0.022543	1.12766e-20
	14	Osteoporosis	5.36075e-24	0.335446	0.0332028	1.19009e-20
	10	COPD	5.76071e-24	0.271036	0.0268461	1.27888e-20
	7	Rheumatoid Arthritis	1.46016e-23	-0.445319	0.0445131	3.24157e-20
	6	Alcohol Problems	3.66939e-23	0.740081	0.0746605	8.14605e-20
	6	Alcoholic liver disease	3.66939e-23	0.740081	0.0746605	8.14605e-20
	7	Gastro-oesophageal reflux disease	1.1256e-22	-0.200924	0.0205024	2.49884e-19
	14	Respiratory failure	1.80733e-22	0.385592	0.0395394	4.01228e-19
	4	Diabetes	1.85522e-22	-0.245974	0.0252296	4.1186e-19
	7	Multiple valve dz	7.54777e-22	-0.395236	0.041145	1.67561e-18
	2	Diverticular disease of intestine (acute and chronic)	8.90681e-22	-0.136086	0.0141921	1.97731e-18
	7	Alcohol Problems	1.1049e-21	-0.798955	0.0835151	2.45287e-18
	7	Alcoholic liver disease	1.1049e-21	-0.798955	0.0835151	2.45287e-18
	1	Iron deficiency anaemia	2.06068e-21	0.161997	0.0170489	4.5747e-18
	7	Infection of skin and subcutaneous tissues	2.24107e-21	-0.196792	0.0207298	4.97517e-18
	7	Bronchiectasis	4.24074e-21	-0.47575	0.0504695	9.41445e-18
	2	Septicaemia	5.43066e-21	-0.217991	0.0231893	1.20561e-17
	15	Diabetes	7.28472e-21	-0.260121	0.0277624	1.61721e-17
	3	Lower Respiratory Tract Infections	3.35338e-20	0.175656	0.0190785	7.44449e-17
	18	COPD	4.7887e-20	0.280604	0.0306046	1.06309e-16
	2	Gastritis and duodenitis	7.87497e-20	-0.145642	0.0159785	1.74824e-16
	8	Hypertension	1.25406e-19	0.202878	0.022382	2.78402e-16
	14	Lower Respiratory Tract Infections	2.37506e-19	0.177592	0.0197447	5.27263e-16
	7	Depression	5.42452e-19	-0.251505	0.0282488	1.20424e-15
	7	Pulmonary embolism	7.70338e-19	-0.36664	0.0413618	1.71015e-15
	10	Obesity	8.39535e-19	0.18341	0.0207134	1.86377e-15
	6	Peritonitis	9.38583e-19	0.668884	0.0756469	2.08365e-15
	7	Delirium, not induced by alcohol and other psychoactive substances	1.55053e-18	-0.376703	0.0428756	3.44218e-15
	6	Infection of skin and subcutaneous tissues	2.45643e-18	0.176014	0.0201525	5.45328e-15
	6	Osteoarthritis (excl spine)	3.68273e-18	0.150149	0.017282	8.17567e-15
	10	Alcohol Problems	6.53912e-18	0.757271	0.0878229	1.45168e-14
	10	Alcoholic liver disease	6.53912e-18	0.757271	0.0878229	1.45168e-14
	10	Lower Respiratory Tract Infections	6.96887e-18	0.148828	0.0172746	1.54709e-14
	16	Diabetes	1.53932e-17	-0.256792	0.0301252	3.41728e-14
	16	Lupus erythematosus (local and systemic)	1.58488e-17	0.587017	0.0688925	3.51842e-14
	14	Heart failure	1.81456e-17	0.268517	0.0315713	4.02832e-14
	3	Other or unspecified infectious organisms	1.90866e-17	0.147308	0.0173319	4.23722e-14
	4	Heart failure	1.91247e-17	-0.238947	0.0281148	4.24568e-14
	7	Agranulocytosis	3.07833e-17	-0.388392	0.0459987	6.83389e-14
	6	Peripheral neuropathies (excluding cranial nerve and carpal tunnel syndromes)	4.68431e-17	0.313446	0.0373401	1.03992e-13
	6	Multiple valve dz	4.73006e-17	0.32608	0.0388504	1.05007e-13
	18	Obesity	7.24162e-17	0.19552	0.0234351	1.60764e-13
	7	Peptic ulcer disease	8.15035e-17	-0.332829	0.0399601	1.80938e-13
	14	Gout	9.24369e-17	-0.381726	0.0459129	2.0521e-13
	1	Atrial fibrillation	1.04556e-16	0.118283	0.0142518	2.32113e-13
	6	Hepatic failure	1.19823e-16	0.701372	0.0846732	2.66007e-13
	9	Hypertension	1.59754e-16	-0.147726	0.0179083	3.54654e-13
	12	COPD	2.13187e-16	0.249853	0.0304163	4.73275e-13
	6	Delirium, not induced by alcohol and other psychoactive substances	2.67678e-16	0.327756	0.0400334	5.94244e-13
	7	Gastritis and duodenitis	3.61439e-16	-0.170505	0.0209187	8.02395e-13
	6	Myocardial infarction	4.86773e-16	0.267132	0.0329193	1.08064e-12
	13	Osteoarthritis (excl spine)	8.64665e-16	-0.160205	0.0199144	1.91956e-12
	7	Lupus erythematosus (local and systemic)	1.05209e-15	-0.684861	0.0853875	2.33563e-12
	1	Other anaemias	1.30611e-15	0.120308	0.0150498	2.89957e-12
	2	Gastro-oesophageal reflux disease	1.43157e-15	-0.12712	0.0159245	3.17808e-12
	14	Pleural effusion	5.01354e-15	0.260804	0.0333228	1.11301e-11
	16	Heart failure	5.56893e-15	-0.261581	0.0334788	1.2363e-11
	17	COPD	5.9717e-15	0.238922	0.0306132	1.32572e-11
	12	Hypertension	8.18918e-15	0.163959	0.0211162	1.818e-11
	19	Diabetes	1.00511e-14	0.190446	0.0246098	2.23135e-11
	2	Iron deficiency anaemia	1.08263e-14	-0.167008	0.0216075	2.40343e-11
	7	Hepatic failure	1.25556e-14	-0.74145	0.096164	2.78735e-11
	1	Heart failure	1.64329e-14	0.137575	0.0179231	3.64811e-11
	7	Nonrheumatic aortic valve disorders	1.89095e-14	-0.348811	0.0455496	4.1979e-11
	17	Multiple myeloma and malignant plasma cell neoplasms	1.90814e-14	-0.838219	0.109476	4.23607e-11
	14	Iron deficiency anaemia	1.98523e-14	0.229999	0.030059	4.40722e-11
	10	Bacterial Diseases (excl TB)	2.37224e-14	0.138553	0.0181622	5.26638e-11
	6	Anxiety disorders	3.00809e-14	0.198597	0.0261382	6.67797e-11
	6	Peptic ulcer disease	3.12781e-14	0.288771	0.0380317	6.94373e-11
	2	Infection of skin and subcutaneous tissues	3.26634e-14	-0.12113	0.0159648	7.25127e-11
	3	COPD	4.92421e-14	0.216222	0.0286998	1.09318e-10
	7	Diaphragmatic hernia	5.86949e-14	-0.163771	0.0218043	1.30303e-10
	6	Infection of bones and joints	6.66043e-14	0.506728	0.0676143	1.47862e-10
	10	Iron deficiency anaemia	1.62448e-13	0.200566	0.0271897	3.60635e-10
	7	Rheumatic fever	1.81477e-13	-0.471118	0.0639951	4.0288e-10
	10	Osteoarthritis (excl spine)	2.16356e-13	0.121446	0.0165497	4.80311e-10
	3	Diaphragmatic hernia	2.26294e-13	0.165474	0.0225679	5.02372e-10
	7	Rheumatic valve dz	4.00711e-13	-0.462505	0.063747	8.89577e-10
	6	Nonrheumatic mitral valve disorders	5.00807e-13	0.316527	0.0438095	1.11179e-09
	2	Myocardial infarction	5.36609e-13	-0.19163	0.0265574	1.19127e-09
	1	COPD	7.24944e-13	0.120505	0.016796	1.60938e-09
	10	Gout	8.92285e-13	0.267423	0.0374218	1.98087e-09
	2	Respiratory failure	9.4493e-13	-0.20522	0.0287491	2.09774e-09
	16	Leukaemia	9.86775e-13	0.584185	0.0819065	2.19064e-09
	6	Tubulo-interstitial nephritis	1.53643e-12	0.544005	0.076933	3.41087e-09
	10	Other anaemias	1.724e-12	0.169186	0.0239805	3.82728e-09
	3	Septicaemia	1.77749e-12	0.222985	0.0316249	3.94602e-09
	9	Obesity	2.29474e-12	-0.147012	0.0209559	5.09433e-09
	3	Depression	2.48203e-12	0.205462	0.0293336	5.51011e-09
	6	Rheumatoid Arthritis	3.53798e-12	0.308406	0.0443462	7.85432e-09
	19	Iron deficiency anaemia	4.11527e-12	0.184418	0.0265994	9.1359e-09
	14	Pneumothorax	4.14849e-12	0.578984	0.0835231	9.20965e-09
	10	Respiratory failure	4.68431e-12	0.253336	0.0366367	1.03992e-08
	13	Diabetes	5.02462e-12	-0.21293	0.0308376	1.11547e-08
	6	Pulmonary embolism	5.23577e-12	0.275293	0.0399032	1.16234e-08
	3	Obesity	6.23039e-12	0.155545	0.0226271	1.38315e-08
	6	Vitamin B12 deficiency anaemia	6.28002e-12	0.52789	0.0768046	1.39416e-08
	13	Alcohol Problems	6.72964e-12	-0.804401	0.117204	1.49398e-08
	13	Alcoholic liver disease	6.72964e-12	-0.804401	0.117204	1.49398e-08
	10	Other or unspecified infectious organisms	7.92859e-12	0.106749	0.0156069	1.76015e-08
	18	Respiratory failure	8.31501e-12	0.286604	0.041944	1.84593e-08
	10	Septicaemia	9.57757e-12	0.201303	0.0295481	2.12622e-08
	3	Heart failure	1.43303e-11	0.206316	0.0305449	3.18132e-08
	16	COPD	1.45488e-11	-0.211346	0.0312997	3.22982e-08
	14	Hepatic failure	1.57785e-11	0.699418	0.103763	3.50282e-08
	12	Bacterial Diseases (excl TB)	1.66282e-11	0.143111	0.0212554	3.69146e-08
	18	Primary Malignancy_Lung and trachea	1.87586e-11	0.432933	0.064469	4.16442e-08
	6	Intervertebral disc disorders	2.08452e-11	0.21473	0.0320493	4.62763e-08
	2	Atrial fibrillation	2.38675e-11	-0.120724	0.018072	5.29858e-08
	3	Bacterial Diseases (excl TB)	2.96887e-11	0.13289	0.0199891	6.59088e-08
	10	Vitamin B12 deficiency anaemia	3.24892e-11	0.575116	0.0866814	7.2126e-08
	13	Hypertension	4.44667e-11	-0.139024	0.0211015	9.87161e-08
	6	Diaphragmatic hernia	6.13935e-11	0.140087	0.0214191	1.36294e-07
	3	Infections of Other or unspecified organs	9.08785e-11	0.155028	0.0239188	2.0175e-07
	10	Heart failure	1.07121e-10	0.182851	0.0283203	2.37809e-07
	6	Agranulocytosis	1.50174e-10	0.287121	0.0448263	3.33387e-07
	6	Diverticular disease of intestine (acute and chronic)	1.70487e-10	0.115824	0.0181377	3.78481e-07
	2	Enthesopathies & synovial disorders	1.77659e-10	-0.117785	0.018463	3.94403e-07
	10	Hypertension	1.85036e-10	0.109525	0.017185	4.10779e-07
	7	Mycoses	1.97849e-10	-0.166458	0.0261604	4.39225e-07
	8	Alcohol Problems	2.02318e-10	0.741332	0.11657	4.49145e-07
	8	Alcoholic liver disease	2.02318e-10	0.741332	0.11657	4.49145e-07
	12	Septicaemia	2.3259e-10	0.214246	0.0338029	5.16351e-07
	16	Primary Malignancy_Lung and trachea	2.95561e-10	-0.415551	0.0659491	6.56146e-07
	16	Respiratory failure	3.04186e-10	-0.27021	0.0429135	6.75294e-07
	14	Other anaemias	3.6677e-10	0.168444	0.0268756	8.14229e-07
	11	Aplastic anaemias	3.71982e-10	-0.531817	0.0848822	8.25801e-07
	16	Hypertension	4.50478e-10	-0.125219	0.0200817	1.00006e-06
	13	Respiratory failure	4.88671e-10	0.272303	0.0437597	1.08485e-06
	14	Bronchiectasis	5.2918e-10	0.349111	0.0562157	1.17478e-06
	1	Delirium, not induced by alcohol and other psychoactive substances	6.16208e-10	0.167269	0.027039	1.36798e-06
	3	Gastritis and duodenitis	6.7177e-10	0.134615	0.0218085	1.49133e-06
	11	Agranulocytosis	9.40594e-10	-0.287659	0.0470094	2.08812e-06
	16	Aplastic anaemias	1.00369e-09	0.456196	0.0746782	2.2282e-06
	14	Myocardial infarction	1.02761e-09	0.229475	0.0375877	2.28129e-06
	15	COPD	1.37005e-09	0.186652	0.0308059	3.04151e-06
	2	Pancreatitis	1.64109e-09	-0.295569	0.0490176	3.64321e-06
	6	Cholecystitis	1.73508e-09	0.344942	0.0572913	3.85187e-06
	15	Atrial fibrillation	1.83169e-09	-0.156118	0.0259674	4.06636e-06
	6	Primary Malignancy_Lung and trachea	1.95412e-09	0.320642	0.0534264	4.33814e-06
	15	Alcohol Problems	1.99664e-09	-0.604786	0.10083	4.43255e-06
	15	Alcoholic liver disease	1.99664e-09	-0.604786	0.10083	4.43255e-06
	7	Viral diseases (excl chronic hepatitis/HIV)	2.00894e-09	-0.148488	0.02476	4.45985e-06
	7	Stroke NOS	2.20036e-09	-0.394443	0.0659352	4.8848e-06
	2	Primary Malignancy_Lung and trachea	2.20769e-09	-0.261372	0.043695	4.90108e-06
	15	Heart failure	2.57789e-09	-0.191864	0.0322112	5.72292e-06
	10	Depression	2.75136e-09	0.164357	0.0276427	6.10801e-06
	6	Transient ischaemic attack	2.77039e-09	0.381617	0.0641949	6.15026e-06
	10	Infections of the digestive system	2.7952e-09	0.138194	0.0232524	6.20535e-06
	6	Epilepsy	3.78227e-09	0.339867	0.0576686	8.39663e-06
	16	Obesity	4.00111e-09	-0.140119	0.023813	8.88246e-06
	6	Viral diseases (excl chronic hepatitis/HIV)	4.0839e-09	0.141703	0.0240961	9.06626e-06
	2	Rheumatoid Arthritis	5.77107e-09	-0.208404	0.0357883	1.28118e-05
	5	Gout	5.77504e-09	0.210177	0.0360933	1.28206e-05
	7	Peripheral neuropathies (excluding cranial nerve and carpal tunnel syndromes)	7.18507e-09	-0.231183	0.0399519	1.59509e-05
	2	Vitamin B12 deficiency anaemia	7.59853e-09	-0.382622	0.0662305	1.68687e-05
	6	Lupus erythematosus (local and systemic)	7.77203e-09	0.487858	0.084502	1.72539e-05
	3	Rheumatoid Arthritis	8.80945e-09	0.275091	0.0478238	1.9557e-05
	12	Agranulocytosis	1.02672e-08	0.290386	0.0507113	2.27931e-05
	2	Anxiety disorders	1.04428e-08	-0.119652	0.0209058	2.31831e-05
	9	Other anaemias	1.15342e-08	-0.139145	0.0243837	2.56059e-05
	17	Osteoarthritis (excl spine)	1.25947e-08	0.105917	0.0186098	2.79601e-05
	6	Pancreatitis	1.38958e-08	0.340374	0.0599813	3.08487e-05
	4	Bacterial Diseases (excl TB)	1.81189e-08	-0.102411	0.0181932	4.02239e-05
	10	Osteoporosis	1.82362e-08	0.174296	0.0309696	4.04843e-05
	14	Other or unspecified infectious organisms	1.82844e-08	0.100576	0.0178722	4.05914e-05
	2	Female genital prolapse	1.93501e-08	-0.177083	0.0315222	4.29572e-05
	6	Schizophrenia, schizotypal and delusional disorders	2.13283e-08	0.521889	0.09318	4.73489e-05
	3	Hypertension	2.30868e-08	0.108719	0.0194589	5.12527e-05
	7	Pancreatitis	2.97051e-08	-0.354806	0.0640078	6.59452e-05
	10	Infections of Other or unspecified organs	3.26447e-08	0.121096	0.0219114	7.24713e-05
	18	Heart failure	3.92127e-08	0.178499	0.0324876	8.70522e-05
	17	Lower Respiratory Tract Infections	4.18103e-08	0.107975	0.0196926	9.28189e-05
	2	Cholecystitis	4.81565e-08	-0.258351	0.0473345	0.000106908
	12	Respiratory failure	5.02718e-08	0.227645	0.041767	0.000111603
	7	Peritonitis	5.10745e-08	-0.49811	0.0914378	0.000113385
	4	Agranulocytosis	5.22734e-08	-0.24492	0.0449939	0.000116047
	18	Alcohol Problems	5.25145e-08	-0.561467	0.103162	0.000116582
	18	Alcoholic liver disease	5.25145e-08	-0.561467	0.103162	0.000116582
	6	Nonrheumatic aortic valve disorders	5.48434e-08	0.236219	0.0434638	0.000121752
	18	Atrial fibrillation	5.51573e-08	0.140292	0.0258182	0.000122449
	12	Pleural effusion	5.86191e-08	0.189148	0.0348791	0.000130134
	3	Osteoarthritis (excl spine)	6.76258e-08	0.0985594	0.0182606	0.000150129
	2	Diaphragmatic hernia	7.04836e-08	-0.0911732	0.0169155	0.000156474
	14	Dementia	8.52637e-08	0.227136	0.0424107	0.000189285
	7	Pneumothorax	8.57511e-08	-0.433373	0.080935	0.000190368
	3	Infection of bones and joints	8.98976e-08	0.411625	0.0769962	0.000199573
	4	Primary Malignancy_Lung and trachea	9.17791e-08	0.316211	0.0591901	0.00020375
	10	Atrial fibrillation	9.81569e-08	0.119356	0.0223928	0.000217908
	7	Nonrheumatic mitral valve disorders	1.08331e-07	-0.251896	0.0474186	0.000240495
	7	Aplastic anaemias	1.09427e-07	-0.467167	0.0879733	0.000242928
	6	Mycoses	1.18519e-07	0.135466	0.0255801	0.000263112
	12	Obesity	1.27092e-07	0.127797	0.0241902	0.000282144
	3	Vitamin B12 deficiency anaemia	1.30556e-07	0.446747	0.0846421	0.000289834
	18	Lower Respiratory Tract Infections	1.43252e-07	0.102831	0.0195457	0.000318019
	2	Other anaemias	1.57951e-07	-0.101283	0.0193176	0.000350652
	2	Nonrheumatic aortic valve disorders	1.58197e-07	-0.185057	0.0352976	0.000351198
	2	Asthma	1.68647e-07	-0.13634	0.0260642	0.000374396
	3	Diverticular disease of intestine (acute and chronic)	1.86654e-07	0.101215	0.0194191	0.000414372
	2	Transient ischaemic attack	1.91214e-07	-0.280807	0.0539217	0.000424494
	3	Infections of the digestive system	1.94309e-07	0.131719	0.0253077	0.000431367
	10	Gastritis and duodenitis	2.10293e-07	0.102825	0.0198121	0.000466851
	10	Diverticular disease of intestine (acute and chronic)	2.11751e-07	0.0908388	0.017507	0.000470087
	12	Lower Respiratory Tract Infections	2.16307e-07	0.106764	0.0205919	0.000480203
	5	Diabetes	2.19293e-07	0.126605	0.0244308	0.00048683
	5	Alcohol Problems	2.76911e-07	0.439286	0.0854889	0.000614743
	5	Alcoholic liver disease	2.76911e-07	0.439286	0.0854889	0.000614743
	20	Diabetes	2.82836e-07	0.134546	0.0262041	0.000627896
	2	Infection of bones and joints	2.841e-07	-0.30683	0.0597679	0.000630701
	6	Bronchiectasis	3.19388e-07	0.258288	0.0505295	0.000709041
	6	Primary Malignancy_Prostate	4.04447e-07	-0.190885	0.0376733	0.000897871
	2	Primary Malignancy_Uterine	4.34311e-07	-0.351278	0.0695151	0.000964169
	12	Peptic ulcer disease	4.64051e-07	0.223458	0.0443315	0.00103019
	7	Visual impairment and blindness	4.64204e-07	-0.321032	0.06369	0.00103053
	4	Multiple valve dz	4.83717e-07	-0.204767	0.0406877	0.00107385
	6	Gastro-oesophageal reflux disease	5.19131e-07	0.102522	0.0204263	0.00115247
	2	Peripheral neuropathies (excluding cranial nerve and carpal tunnel syndromes)	5.63722e-07	-0.155037	0.0309873	0.00125146
	16	Iron deficiency anaemia	5.88301e-07	-0.156116	0.0312543	0.00130603
	8	Cholelithiasis	6.05947e-07	0.178682	0.035813	0.0013452
	2	Multiple valve dz	6.47514e-07	-0.162031	0.0325594	0.00143748
	1	Diabetes	6.96758e-07	-0.0781834	0.0157556	0.0015468
	15	Primary Malignancy_Lung and trachea	7.59511e-07	0.32902	0.0665292	0.00168612
	19	Other anaemias	8.00222e-07	0.117606	0.0238294	0.00177649
	14	Primary Malignancy_Oro-pharyngeal	8.17059e-07	0.521555	0.105765	0.00181387
	6	Stroke NOS	8.1845e-07	0.307602	0.0623823	0.00181696
	4	Gout	8.56627e-07	-0.185692	0.0377269	0.00190171
	3	Pleural effusion	1.01035e-06	0.160295	0.0327827	0.00224298
	20	Obesity	1.1266e-06	0.104666	0.0215002	0.00250105
	7	Cholecystitis	1.15148e-06	-0.301348	0.0619572	0.0025563
	7	Transient ischaemic attack	1.44973e-06	-0.342251	0.0710352	0.00321841
	14	Bacterial Diseases (excl TB)	1.46154e-06	0.0988198	0.0205172	0.00324462
	1	Rheumatic valve dz	1.56079e-06	0.199022	0.0414345	0.00346495
	1	Multiple valve dz	1.64717e-06	0.124401	0.0259575	0.00365671
	2	Eye infections	1.66085e-06	-0.173374	0.0361887	0.00368708
	6	Rheumatic valve dz	1.72378e-06	0.299205	0.062551	0.0038268
	6	Irritable bowel syndrome	1.82148e-06	0.188912	0.0395853	0.00404369
	7	Vitamin B12 deficiency anaemia	1.87996e-06	-0.412182	0.0864854	0.00417352
	7	Tubulo-interstitial nephritis	1.93292e-06	-0.40448	0.0849692	0.00429108
	13	Lower Respiratory Tract Infections	1.97354e-06	0.0989162	0.0207977	0.00438125
	12	Aplastic anaemias	1.99967e-06	0.4284	0.0901239	0.00443927
	1	Infections of Other or unspecified organs	2.38317e-06	0.0644585	0.0136626	0.00529063
	5	Atrial fibrillation	2.40018e-06	0.102758	0.0217871	0.00532841
	12	Visual impairment and blindness	2.46918e-06	0.321278	0.0682023	0.00548157
	2	Schizophrenia, schizotypal and delusional disorders	2.61285e-06	-0.378417	0.0805293	0.00580053
	14	Gastritis and duodenitis	2.69891e-06	0.105239	0.0224271	0.00599159
	5	Cholelithiasis	2.80239e-06	-0.135908	0.0290104	0.00622131
	17	Primary Malignancy_Lung and trachea	2.81963e-06	0.30402	0.0649124	0.00625957
	18	Diabetes	2.89104e-06	0.133663	0.0285703	0.00641812
	20	Bacterial Diseases (excl TB)	2.95776e-06	0.0871827	0.0186538	0.00656624
	12	Gastritis and duodenitis	3.04998e-06	0.109422	0.0234438	0.00677097
	7	Oesophagitis and oesophageal ulcer	3.25722e-06	-0.172764	0.0371226	0.00723103
	16	Nonrheumatic mitral valve disorders	3.26341e-06	-0.249418	0.0535979	0.00724476
	20	COPD	3.31431e-06	0.129529	0.0278538	0.00735777
	10	Pleural effusion	3.46893e-06	0.139928	0.0301509	0.00770102
	15	Osteoporosis	3.57357e-06	0.160376	0.034603	0.00793333
	15	Hepatic failure	3.58301e-06	-0.535818	0.115622	0.00795428
	1	Lower Respiratory Tract Infections	3.64413e-06	0.0499257	0.0107814	0.00808997
	2	Peptic ulcer disease	3.76721e-06	-0.145117	0.0313846	0.0083632
	7	Anxiety disorders	3.83358e-06	-0.12463	0.026975	0.00851054
	4	Infections of Other or unspecified organs	3.9439e-06	-0.10144	0.0219837	0.00875547
	12	Primary Malignancy_Other Skin and subcutaneous tissue	4.17066e-06	-0.139089	0.030219	0.00925886
	6	Rheumatic fever	4.36475e-06	0.290305	0.0632031	0.00968975
	2	Mycoses	4.42663e-06	-0.0930556	0.0202723	0.00982712
	7	Epilepsy	4.63296e-06	-0.286394	0.062521	0.0102852
	14	Infections of Other or unspecified organs	4.6696e-06	0.113228	0.0247271	0.0103665
	14	Delirium, not induced by alcohol and other psychoactive substances	4.97363e-06	0.216421	0.0473995	0.0110415
	1	Rheumatic fever	5.38598e-06	0.189643	0.0416875	0.0119569
	12	Peritonitis	5.45843e-06	0.427776	0.0940923	0.0121177
	1	Bacterial Diseases (excl TB)	5.54979e-06	0.0509872	0.0112236	0.0123205
	10	Infection of skin and subcutaneous tissues	5.76739e-06	0.0886347	0.0195457	0.0128036
	8	Osteoporosis	5.84742e-06	-0.167862	0.0370407	0.0129813
	7	Primary Malignancy_Oesophageal	6.13583e-06	-0.43934	0.0971636	0.0136215
	3	Anxiety disorders	6.33571e-06	0.125628	0.0278254	0.0140653
	4	Atrial fibrillation	6.54746e-06	-0.103216	0.0228968	0.0145354
	2	Delirium, not induced by alcohol and other psychoactive substances	6.78301e-06	-0.15174	0.0337172	0.0150583
	10	Peptic ulcer disease	6.8081e-06	0.176983	0.039333	0.015114
	1	Septicaemia	7.26451e-06	0.0830908	0.0185231	0.0161272
	4	Septicaemia	7.29401e-06	-0.133213	0.0297025	0.0161927
	13	Bronchiectasis	7.79135e-06	0.279286	0.0624683	0.0172968
	15	Diverticular disease of intestine (acute and chronic)	7.88768e-06	0.088109	0.0197191	0.0175106
	2	Intervertebral disc disorders	8.05906e-06	-0.115943	0.0259751	0.0178911
	14	Anxiety disorders	8.29624e-06	0.128127	0.0287448	0.0184177
	18	Hypertension	8.35364e-06	0.0872462	0.0195799	0.0185451
	6	Oesophagitis and oesophageal ulcer	8.74147e-06	0.159158	0.0357967	0.0194061
	2	Hearing loss	8.7431e-06	-0.103953	0.0233806	0.0194097
	2	Pleural effusion	8.90915e-06	-0.107722	0.0242503	0.0197783
	14	Rheumatic fever	9.19108e-06	0.318677	0.0718488	0.0204042
	3	Osteoporosis	9.23345e-06	0.14527	0.03276	0.0204983
	20	Iron deficiency anaemia	1.03718e-05	0.125513	0.0284656	0.0230255
	2	Primary Malignancy_Kidney and Ureter	1.04323e-05	-0.291088	0.0660362	0.0231596
	14	Osteoarthritis (excl spine)	1.07212e-05	-0.0835786	0.0189861	0.0238012
	2	Tubulo-interstitial nephritis	1.08073e-05	-0.297472	0.0676019	0.0239923
	20	Alcohol Problems	1.14294e-05	0.447362	0.101947	0.0253733
	20	Alcoholic liver disease	1.14294e-05	0.447362	0.101947	0.0253733
	14	Nonrheumatic mitral valve disorders	1.14797e-05	0.224164	0.0510946	0.0254849
	3	Delirium, not induced by alcohol and other psychoactive substances	1.19458e-05	0.197768	0.0451673	0.0265196
	9	Gout	1.2222e-05	-0.166635	0.0381002	0.0271329
	18	Cholelithiasis	1.23769e-05	-0.139589	0.0319365	0.0274768
	7	Neuromuscular dysfunction of bladder	1.26122e-05	-0.323292	0.0740353	0.0279991
	4	Nonrheumatic aortic valve disorders	1.27194e-05	-0.195052	0.0446866	0.0282371
	9	Gastritis and duodenitis	1.29545e-05	-0.0878537	0.0201459	0.028759
	14	Primary Malignancy_Breast	1.37214e-05	-0.192828	0.0443459	0.0304615
	7	Enthesopathies & synovial disorders	1.38648e-05	-0.104863	0.0241286	0.0307798
	16	Rheumatic fever	1.4232e-05	-0.335002	0.0771849	0.0315951
	17	Depression	1.5159e-05	0.133264	0.0308028	0.033653
	1	Dementia	1.55365e-05	0.105069	0.0243163	0.0344909
	3	Intervertebral disc disorders	1.63425e-05	0.149879	0.0347767	0.0362803
	20	Respiratory failure	1.71662e-05	0.165126	0.0384115	0.0381089
	6	Dementia	1.76952e-05	0.162825	0.0379355	0.0392834
	14	Cholelithiasis	1.80865e-05	-0.143356	0.0334374	0.0401521
	17	Other or unspecified infectious organisms	1.85436e-05	0.075916	0.0177302	0.0411668
	15	Bronchiectasis	1.98241e-05	0.258718	0.0606343	0.0440096
	15	Bacterial Diseases (excl TB)	2.11951e-05	-0.0850971	0.0200138	0.0470532
	17	Obesity	2.18347e-05	0.0991668	0.0233595	0.048473
	7	Non-Hodgkin Lymphoma	2.29483e-05	-0.339078	0.0800829	0.0509451
	6	Hearing loss	2.31673e-05	0.124787	0.0294869	0.0514315
	15	Primary Malignancy_Uterine	2.57049e-05	-0.41145	0.0977661	0.0570649
	8	Hepatic failure	2.59403e-05	0.563195	0.133888	0.0575874
	12	Peripheral neuropathies (excluding cranial nerve and carpal tunnel syndromes)	2.66747e-05	0.185763	0.0442278	0.0592178
	14	Lupus erythematosus (local and systemic)	2.67312e-05	0.41484	0.0987793	0.0593433
	7	Primary Malignancy_Oro-pharyngeal	2.69146e-05	-0.428939	0.102174	0.0597504
	6	Non-Hodgkin Lymphoma	2.84151e-05	0.314743	0.0751929	0.0630815
	12	Infections of Other or unspecified organs	2.93367e-05	0.108064	0.0258616	0.0651274
	10	Infection of anal and rectal regions	3.02483e-05	0.423185	0.101445	0.0671513
	4	Nonrheumatic mitral valve disorders	3.03379e-05	-0.190119	0.0455822	0.0673501
	2	Pulmonary embolism	3.06661e-05	-0.137409	0.0329639	0.0680788
	14	Rheumatic valve dz	3.22344e-05	0.29834	0.0717668	0.0715604
	15	Cholelithiasis	3.853e-05	-0.130044	0.0315938	0.0855365
	16	Rheumatic valve dz	4.07431e-05	-0.314768	0.0767123	0.0904496
	4	COPD	4.13085e-05	0.114324	0.0278836	0.0917049
	1	Gout	4.23789e-05	-0.0966255	0.0236011	0.0940811
	18	Osteoarthritis (excl spine)	4.3108e-05	0.0760237	0.018587	0.0956998
	16	Anxiety disorders	4.41402e-05	-0.119239	0.0291918	0.0979913
	7	Dementia	4.70038e-05	-0.163627	0.0402027	0.104349
	1	Osteoporosis	4.76331e-05	0.0785842	0.0193227	0.105746
	10	Asthma	4.83772e-05	0.131681	0.0324071	0.107397
	20	Atrial fibrillation	4.84229e-05	0.0943031	0.0232096	0.107499
	12	Endometriosis	4.87426e-05	0.419301	0.103236	0.108208
	3	Stroke NOS	4.97658e-05	0.277869	0.0684958	0.11048
	14	Multiple valve dz	5.05364e-05	0.186149	0.0459273	0.112191
	3	Peripheral neuropathies (excluding cranial nerve and carpal tunnel syndromes)	5.84037e-05	0.168289	0.0418715	0.129656
	6	Eye infections	6.01031e-05	0.183781	0.0458031	0.133429
	14	Septicaemia	6.62733e-05	0.133064	0.0333555	0.147127
	13	Gout	6.65318e-05	-0.188055	0.0471509	0.147701
	15	Osteoarthritis (excl spine)	6.80873e-05	-0.0727377	0.0182626	0.151154
	10	Anxiety disorders	7.23587e-05	0.10257	0.0258468	0.160636
	9	Rheumatoid Arthritis	7.73125e-05	-0.182392	0.046145	0.171634
	1	Pleural effusion	7.8176e-05	0.0748452	0.0189485	0.173551
	3	Gastro-oesophageal reflux disease	8.35563e-05	0.0854847	0.0217299	0.185495
	14	Peptic ulcer disease	8.42426e-05	0.173193	0.044047	0.187019
	7	Infection of bones and joints	8.51083e-05	-0.312207	0.0794512	0.18894
	18	Agranulocytosis	8.54995e-05	-0.202997	0.0516736	0.189809
	14	Visual impairment and blindness	8.59147e-05	0.271652	0.0691706	0.190731
	1	Gastritis and duodenitis	8.60854e-05	0.0484244	0.0123318	0.19111
	9	Cholelithiasis	8.71822e-05	-0.114845	0.0292693	0.193545
	18	Lupus erythematosus (local and systemic)	9.14674e-05	-0.387124	0.0989536	0.203058
	20	Peritonitis	9.63755e-05	0.398164	0.102105	0.213954
	7	Cataract	0.000103349	-0.0958608	0.0246899	0.229435
	2	Viral diseases (excl chronic hepatitis/HIV)	0.000103581	-0.0747347	0.0192514	0.229951
	8	Primary Malignancy_Other Skin and subcutaneous tissue	0.000108976	-0.112706	0.0291253	0.241926
	10	Hepatic failure	0.000114811	0.413284	0.107153	0.254881
	6	Endometriosis	0.000117797	0.369891	0.0960591	0.26151
	8	Dementia	0.000118873	-0.176409	0.0458392	0.263898
	3	Cholelithiasis	0.000120067	0.120655	0.0313716	0.266548
	12	Heart failure	0.000123303	0.129541	0.0337394	0.273732
	14	Diverticular disease of intestine (acute and chronic)	0.000123826	-0.0775326	0.020199	0.274893
	3	Schizophrenia, schizotypal and delusional disorders	0.000125657	0.401143	0.104605	0.278959
	4	Infection of skin and subcutaneous tissues	0.000126771	-0.075241	0.0196316	0.281431
	2	Ear and Upper Respiratory Tract Infections	0.000132814	-0.0693344	0.0181448	0.294847
	14	Primary Malignancy_Uterine	0.000133129	-0.403526	0.105619	0.295547
	7	Psoriasis	0.000133348	-0.216143	0.0565791	0.296033
	1	Other or unspecified infectious organisms	0.000136547	0.0370046	0.00970144	0.303135
	10	Peritonitis	0.000137897	0.36284	0.0951859	0.30613
	18	Other or unspecified infectious organisms	0.000140941	0.0669831	0.017597	0.312889
	10	Pancreatitis	0.000141443	0.24344	0.0639683	0.314003
	10	Diaphragmatic hernia	0.000149479	0.0789342	0.0208164	0.331844
	8	Pleural effusion	0.000151016	-0.138495	0.036548	0.335257
	14	Primary Malignancy_Oesophageal	0.000155231	0.397611	0.105117	0.344614
	7	Crohn's disease	0.000156524	-0.390309	0.103243	0.347483
	11	Alcohol Problems	0.000157054	-0.36725	0.0971652	0.348659
	11	Alcoholic liver disease	0.000157054	-0.36725	0.0971652	0.348659
	14	Stroke NOS	0.000159049	0.274134	0.0725896	0.353088
	20	Heart failure	0.000163811	0.11076	0.029386	0.36366
	11	Other anaemias	0.000176441	-0.0929571	0.0247849	0.391698
	6	Asthma	0.000178698	0.12535	0.0334501	0.39671
	10	Rheumatoid Arthritis	0.000197242	0.17093	0.0459177	0.437876
	6	Subarachnoid haemorrhage	0.000198303	0.389835	0.104761	0.440233
	16	Transient ischaemic attack	0.000199985	-0.306552	0.0824279	0.443967
	3	Female genital prolapse	0.00020011	0.155003	0.04168	0.444244
	16	Atrial fibrillation	0.000202066	-0.0971886	0.0261511	0.448586
	17	Respiratory failure	0.000215146	0.155595	0.0420467	0.477623
	16	Pleural effusion	0.000231628	-0.128608	0.0349312	0.514213
	8	Gout	0.000233662	-0.168962	0.0459194	0.518729
	4	Aplastic anaemias	0.000241829	-0.320106	0.0872041	0.536861
	17	Pneumothorax	0.000246931	0.34664	0.0945704	0.548186
	6	Primary Malignancy_Kidney and Ureter	0.000252728	0.297745	0.0813627	0.561056
	11	Primary Malignancy_Prostate	0.000253928	0.136857	0.0374103	0.563721
	3	Myocardial infarction	0.000256252	0.134912	0.0369023	0.568879
	12	Bronchiectasis	0.000272194	0.218337	0.0599757	0.604271
	12	Delirium, not induced by alcohol and other psychoactive substances	0.000275803	0.182426	0.050158	0.612282
	14	Epilepsy	0.000291415	0.244723	0.0675505	0.646942
	9	Infections of Other or unspecified organs	0.00029349	-0.0807234	0.0222932	0.651549
	16	Rheumatoid Arthritis	0.000302859	0.175432	0.048558	0.672347
	6	Dermatitis (atopc/contact/other/unspecified)	0.000311646	0.163333	0.045302	0.691853
	6	Visual impairment and blindness	0.000316921	0.224014	0.0622078	0.703565
	13	Myocardial infarction	0.000328833	0.146	0.0406519	0.730009
	18	Multiple valve dz	0.000347207	0.168158	0.0470074	0.7708
	3	Asthma	0.0003525	0.126101	0.0352897	0.782549
	7	Infection of anal and rectal regions	0.000357861	-0.37583	0.105293	0.794452
	12	Psoriasis	0.000363427	0.217937	0.0611271	0.806807
	20	Depression	0.000372531	0.102072	0.0286814	0.82702
	18	Rheumatoid Arthritis	0.000387356	0.182845	0.0515266	0.859931
	10	Primary Malignancy_Lung and trachea	0.000388277	0.2028	0.0571601	0.861974
	8	Nonrheumatic mitral valve disorders	0.000392464	-0.195405	0.0551197	0.87127
	16	Primary Malignancy_Other Skin and subcutaneous tissue	0.000417808	0.0944135	0.0267569	0.927533
	12	Infection of skin and subcutaneous tissues	0.000418958	0.0818512	0.0232015	0.930087
	9	Infections of the digestive system	0.000421765	-0.0830745	0.02356	0.936318
	15	Other anaemias	0.000433482	0.095634	0.0271779	0.96233
	11	Depression	0.000438584	-0.0985851	0.0280413	0.973656
	20	Osteoarthritis (excl spine)	0.000455707	0.0597995	0.0170586	1.01167
	16	Myocardial infarction	0.000458059	-0.138482	0.0395195	1.01689
	2	Infection of anal and rectal regions	0.000469579	-0.283368	0.0810194	1.04247
	1	Leukaemia	0.000517077	0.218316	0.0628836	1.14791
	6	Infection of anal and rectal regions	0.000548286	0.338623	0.0979817	1.2172
	1	Agranulocytosis	0.000555564	0.100372	0.0290729	1.23335
	7	Eye infections	0.000555845	-0.163205	0.0472745	1.23398
	2	Rheumatic valve dz	0.000577874	-0.17884	0.0519613	1.28288
	5	Myocardial infarction	0.000581475	-0.116584	0.0338896	1.29087
	2	Rheumatic fever	0.000585878	-0.179737	0.0522784	1.30065
	5	Hypertension	0.000610899	0.0585582	0.0170887	1.3562
	7	Osteoporosis	0.000634098	-0.108797	0.0318438	1.4077
	2	Alcohol Problems	0.000644648	-0.257032	0.0753296	1.43112
	2	Alcoholic liver disease	0.000644648	-0.257032	0.0753296	1.43112
	14	Female genital prolapse	0.000668678	-0.151402	0.0445024	1.48446
	20	Lower Respiratory Tract Infections	0.000706841	0.0600595	0.0177328	1.56919
	7	Hearing loss	0.000744855	-0.104359	0.030944	1.65358
	9	Diaphragmatic hernia	0.000755297	-0.0712021	0.0211365	1.67676
	12	Primary Malignancy_Lung and trachea	0.000756174	0.219763	0.0652434	1.67871
	5	Nonrheumatic aortic valve disorders	0.000783456	0.144077	0.0428981	1.73927
	14	Primary Malignancy_Other Skin and subcutaneous tissue	0.000784114	-0.0937522	0.0279162	1.74073
	2	Stroke NOS	0.000793037	-0.174822	0.0521047	1.76054
	18	Hepatic failure	0.00079319	-0.40723	0.121374	1.76088
	4	Hypertension	0.000801202	-0.0597722	0.0178298	1.77867
	13	Hepatic failure	0.00085877	-0.457204	0.13717	1.90647
	17	Gastro-oesophageal reflux disease	0.000862927	0.0735983	0.0220898	1.9157
	10	Gastro-oesophageal reflux disease	0.00088434	0.0651324	0.019589	1.96324
	14	Intervertebral disc disorders	0.000893625	0.119444	0.0359551	1.98385
	4	Leukaemia	0.000929255	-0.31931	0.0964357	2.06295
	17	Non-Hodgkin Lymphoma	0.000954799	-0.299133	0.0905499	2.11965
	9	Vitamin B12 deficiency anaemia	0.000968738	-0.29001	0.0878965	2.1506
	15	Rheumatic valve dz	0.000971042	-0.242387	0.0734776	2.15571
	8	Scoliosis	0.000973878	-0.267034	0.0809694	2.16201
	15	Oesophagitis and oesophageal ulcer	0.000985377	0.132504	0.0402177	2.18754
	7	Intervertebral disc disorders	0.00101644	-0.111503	0.0339333	2.2565
	16	Bronchiectasis	0.00102829	0.1805	0.0549857	2.28279
	1	Nonrheumatic mitral valve disorders	0.00104143	0.0951962	0.0290313	2.31197
	3	Bronchiectasis	0.0010453	0.182396	0.0556417	2.32056
	10	Primary Malignancy_Other Organs	0.00107844	0.240365	0.0735235	2.39414
	18	Vitamin B12 deficiency anaemia	0.00108016	-0.315601	0.0965505	2.39796
	3	Nonrheumatic aortic valve disorders	0.00109274	0.158532	0.0485475	2.42587
	4	Infections of the digestive system	0.00109401	-0.0759771	0.023269	2.4287
	18	Anxiety disorders	0.00109987	0.0937739	0.0287328	2.44172
	12	Other or unspecified infectious organisms	0.00113783	0.061043	0.0187592	2.52598
	10	Psoriasis	0.00115136	0.177904	0.0547284	2.55602
	15	Rheumatic fever	0.0011811	-0.239799	0.0739344	2.62204
	10	Primary Malignancy_Oesophageal	0.00119558	0.315262	0.0973051	2.65419
	16	Lower Respiratory Tract Infections	0.00120462	-0.0639223	0.0197426	2.67426
	3	Primary Malignancy_Lung and trachea	0.00120873	0.195457	0.0603855	2.68338
	20	Primary Malignancy_Lung and trachea	0.00121098	0.193996	0.0599441	2.68838
	12	Depression	0.00122806	0.103555	0.0320377	2.7263
	6	Crohn's disease	0.00125381	0.321171	0.0995462	2.78345
	7	Dermatitis (atopc/contact/other/unspecified)	0.00125681	-0.151505	0.0469686	2.79012
	13	Abdominal Hernia	0.00130487	0.0956028	0.0297374	2.89682
	13	Non-Hodgkin Lymphoma	0.00133973	0.301756	0.0940834	2.9742
	2	Irritable bowel syndrome	0.00136729	-0.101938	0.0318409	3.03538
	10	Primary Malignancy_Oro-pharyngeal	0.00138635	0.329512	0.103054	3.0777
	17	Diverticular disease of intestine (acute and chronic)	0.00139486	0.063493	0.0198682	3.09659
	19	Bronchiectasis	0.0014101	0.16521	0.0517482	3.13042
	12	Lupus erythematosus (local and systemic)	0.00145114	0.327174	0.102747	3.22153
	13	Other or unspecified infectious organisms	0.00145791	0.059467	0.0186831	3.23656
	2	Peritonitis	0.00146658	-0.237531	0.0746667	3.2558
	13	Pneumothorax	0.00146812	0.312279	0.0981729	3.25923
	17	Delirium, not induced by alcohol and other psychoactive substances	0.00146894	0.156494	0.0492004	3.26106
	3	Gout	0.00147038	0.133367	0.0419331	3.26424
	15	Gastritis and duodenitis	0.00150805	0.0701028	0.0220926	3.34787
	13	Pleural effusion	0.00150945	0.116459	0.0367048	3.35098
	3	Eye infections	0.00151382	0.154999	0.0488644	3.36069
	14	Non-Hodgkin Lymphoma	0.00152211	0.276789	0.0873032	3.37908
	7	Primary Malignancy_Kidney and Ureter	0.00153194	-0.281624	0.0888806	3.40092
	10	Cholelithiasis	0.00154173	0.0915808	0.0289198	3.42265
	4	Peripheral neuropathies (excluding cranial nerve and carpal tunnel syndromes)	0.00157276	-0.121783	0.0385277	3.49153
	14	Aplastic anaemias	0.00157292	0.312846	0.0989744	3.49189
	9	Endometriosis	0.00166378	-0.28927	0.0919929	3.6936
	14	Atrial fibrillation	0.00166681	0.0810147	0.0257684	3.70031
	4	Rheumatic valve dz	0.00175538	-0.203365	0.0649982	3.89693
	12	Infection of bones and joints	0.00178604	0.266056	0.0851739	3.96501
	16	Osteoporosis	0.00190412	0.10227	0.0329393	4.22715
	4	Rheumatic fever	0.00192483	-0.202937	0.0654299	4.27311
	5	Gastritis and duodenitis	0.00192631	0.0599759	0.0193386	4.2764
	20	Vitamin B12 deficiency anaemia	0.00197904	0.293938	0.0950223	4.39346
	3	Respiratory failure	0.0020003	0.124114	0.0401638	4.44067
	8	Vitamin B12 deficiency anaemia	0.0020296	-0.315493	0.102238	4.50571
	19	Primary Malignancy_Pancreatic	0.0020778	0.306826	0.099655	4.61271
	12	Cataract	0.00208916	0.0865899	0.0281387	4.63793
	9	Enthesopathies & synovial disorders	0.00212108	-0.0708258	0.0230498	4.7088
	15	Iron deficiency anaemia	0.00215473	0.0937858	0.0305687	4.78349
	10	Pulmonary embolism	0.00227813	0.125973	0.0412842	5.05745
	19	Bacterial Diseases (excl TB)	0.00231594	0.054972	0.0180449	5.14139
	13	Primary Malignancy_Kidney and Ureter	0.00242103	0.308569	0.101736	5.37469
	18	Asthma	0.00248445	0.110041	0.0363746	5.51547
	10	Peripheral neuropathies (excluding cranial nerve and carpal tunnel syndromes)	0.00253458	0.117313	0.0388559	5.62676
	7	Ear and Upper Respiratory Tract Infections	0.00256021	-0.0711287	0.0235827	5.68367
	12	Subarachnoid haemorrhage	0.00259079	0.357401	0.118638	5.75155
	20	Pneumothorax	0.00261927	0.263554	0.0875823	5.81478
	11	Lupus erythematosus (local and systemic)	0.00262053	-0.279963	0.0930398	5.81758
	18	Gastritis and duodenitis	0.00265161	-0.0666023	0.0221603	5.88657
	11	Septicaemia	0.00268007	-0.0922872	0.0307395	5.94977
	16	Dementia	0.00268807	-0.13159	0.043844	5.96752
	10	Delirium, not induced by alcohol and other psychoactive substances	0.00274836	0.128254	0.0428291	6.10136
	3	Infection of skin and subcutaneous tissues	0.00275923	0.0652685	0.0218044	6.12549
	15	Diaphragmatic hernia	0.00281067	0.0691509	0.023145	6.23969
	12	Primary Malignancy_Oesophageal	0.00287271	0.310161	0.104045	6.37741
	3	Dementia	0.00287476	0.122828	0.0412062	6.38198
	16	Delirium, not induced by alcohol and other psychoactive substances	0.00287718	-0.14672	0.0492256	6.38734
	6	Psoriasis	0.00299177	0.164166	0.0553012	6.64173
	8	Multiple valve dz	0.00308449	-0.146742	0.0495887	6.84757
	15	Hypertension	0.00314392	-0.0569801	0.0192937	6.97949
	10	Visual impairment and blindness	0.00320481	0.187424	0.0635902	7.11468
	2	Aplastic anaemias	0.00322745	-0.210729	0.0715498	7.16493
	17	Primary Malignancy_Bladder	0.00326471	0.353492	0.120168	7.24765
	1	Bronchiectasis	0.00327509	0.0970531	0.0330038	7.2707
	16	Viral diseases (excl chronic hepatitis/HIV)	0.00328799	0.0758957	0.0258197	7.29933
	9	Septicaemia	0.00331721	-0.0884734	0.0301268	7.36421
	5	Intervertebral disc disorders	0.003381	0.0912387	0.0311311	7.50582
	13	Cataract	0.00352248	-0.0850749	0.0291549	7.81991
	2	Oesophagitis and oesophageal ulcer	0.00354719	-0.0837515	0.0287228	7.87476
	3	Oesophagitis and oesophageal ulcer	0.00354788	0.11361	0.0389635	7.87629
	9	Irritable bowel syndrome	0.00355636	-0.114263	0.0391978	7.89512
	15	Multiple valve dz	0.00366936	-0.135836	0.0467549	8.14597
	10	Hearing loss	0.00368416	0.0841775	0.0289866	8.17884
	8	Visual impairment and blindness	0.00372144	0.228642	0.0788187	8.2616
	3	Cataract	0.00380977	0.0740513	0.0255923	8.45768
	4	Primary Malignancy_Uterine	0.00381688	-0.252516	0.0872877	8.47347
	3	Multiple valve dz	0.0038895	0.129318	0.0447936	8.63469
	1	Aplastic anaemias	0.00389322	0.165647	0.0573831	8.64296
	8	Primary Malignancy_Prostate	0.00398645	-0.120814	0.0419606	8.84993
	12	Epilepsy	0.00402416	0.200655	0.0697626	8.93364
	3	Viral diseases (excl chronic hepatitis/HIV)	0.00402777	0.0746216	0.0259465	8.94164
	10	Agranulocytosis	0.00409952	0.133788	0.0466095	9.10093
	1	Respiratory failure	0.00411199	0.0661111	0.0230397	9.12862
	14	Cataract	0.00411724	0.0755642	0.0263378	9.14027
	15	Primary Malignancy_Oesophageal	0.00420643	0.33359	0.116548	9.33828
	6	Scoliosis	0.00428798	0.196676	0.0688604	9.51932
	19	Septicaemia	0.0042895	0.0842631	0.0295034	9.5227
	9	Heart failure	0.00429262	-0.082697	0.0289574	9.52962
	7	Ulcerative colitis	0.00433763	-0.228789	0.0802063	9.62953
	13	Ulcerative colitis	0.0044805	0.253985	0.0893625	9.9467
	3	Primary Malignancy_Other Organs	0.00448079	0.220266	0.0774992	9.94735
	17	Atrial fibrillation	0.00452244	0.0736854	0.0259527	10.0398
	9	Crohn's disease	0.00473303	-0.293369	0.10386	10.5073
	16	Depression	0.00477551	-0.0878028	0.0311159	10.6016
	3	Lupus erythematosus (local and systemic)	0.00482809	0.271669	0.096395	10.7184
	6	Enthesopathies & synovial disorders	0.00483471	0.0671743	0.0238389	10.7331
	13	Primary Malignancy_Prostate	0.00491116	-0.12523	0.0445214	10.9028
	10	Intervertebral disc disorders	0.00495214	0.0903539	0.0321529	10.9938
	9	Cholecystitis	0.0049604	-0.173192	0.061643	11.0121
	10	Tubulo-interstitial nephritis	0.00505966	0.247966	0.0884579	11.2324
	8	Diaphragmatic hernia	0.00508809	-0.071072	0.0253701	11.2956
	20	Dementia	0.00509849	0.111454	0.0397944	11.3186
	19	Rheumatoid Arthritis	0.0051197	0.127164	0.0454252	11.3657
	12	Rheumatoid Arthritis	0.00512003	0.149229	0.053308	11.3665
	16	Peritonitis	0.00515665	-0.313659	0.112138	11.4478
	5	Transient ischaemic attack	0.00518495	0.186571	0.0667442	11.5106
	6	Female genital prolapse	0.00522825	0.117087	0.0419273	11.6067
	18	Schizophrenia, schizotypal and delusional disorders	0.00534353	0.337729	0.121243	11.8626
	11	Anxiety disorders	0.00538001	-0.0730669	0.0262514	11.9436
	20	Infections of Other or unspecified organs	0.00538471	0.0630228	0.0226451	11.9541
	12	Oesophagitis and oesophageal ulcer	0.0054278	0.115831	0.0416584	12.0497
	8	Abdominal Hernia	0.0054703	-0.0832029	0.0299512	12.1441
	1	Infections of the digestive system	0.00563942	0.0400672	0.0144749	12.5195
	20	Myocardial infarction	0.00572107	0.0957293	0.0346424	12.7008
	16	Female pelvic inflammatory disease	0.00573787	-0.238313	0.0862705	12.7381
	12	Primary Malignancy_Oro-pharyngeal	0.00583997	0.304498	0.11046	12.9647
	17	Neuromuscular dysfunction of bladder	0.00589399	0.230089	0.0835588	13.0847
	7	Retinal vascular occlusions	0.00612048	-0.251143	0.0916161	13.5875
	1	Neuromuscular dysfunction of bladder	0.00625324	0.126438	0.0462432	13.8822
	5	Hepatic failure	0.0062608	0.282354	0.103283	13.899
	8	Heart failure	0.00627522	-0.0947962	0.0346852	13.931
	17	Infection of skin and subcutaneous tissues	0.00633561	0.0605257	0.0221715	14.0651
	16	Ear and Upper Respiratory Tract Infections	0.00634608	0.0667018	0.0244388	14.0883
	14	Crohn's disease	0.00637397	0.309039	0.113288	14.1502
	1	Epilepsy	0.00647298	0.104652	0.0384352	14.37
	7	Scoliosis	0.00656753	-0.191031	0.0702834	14.5799
	8	Septicaemia	0.00663265	-0.0976916	0.0359855	14.7245
	17	Bacterial Diseases (excl TB)	0.00682291	0.0553857	0.0204725	15.1469
	6	Primary Malignancy_Other Organs	0.00683362	0.197392	0.0729772	15.1706
	9	Alcohol Problems	0.00687772	0.235558	0.0871564	15.2685
	9	Alcoholic liver disease	0.00687772	0.235558	0.0871564	15.2685
	16	Gout	0.00695404	-0.119404	0.0442396	15.438
	3	Scoliosis	0.00702281	0.194877	0.0722903	15.5906
	1	Obesity	0.00707053	-0.034605	0.0128476	15.6966
	11	Epilepsy	0.00709111	-0.170312	0.0632534	15.7423
	4	Enthesopathies & synovial disorders	0.00713803	-0.0611987	0.0227476	15.8464
	3	Ulcerative colitis	0.0071422	0.222241	0.0826133	15.8557
	6	Ulcerative colitis	0.00742347	0.207711	0.0775843	16.4801
	5	Iron deficiency anaemia	0.00742359	-0.0725525	0.0270999	16.4804
	4	Irritable bowel syndrome	0.0074476	-0.101959	0.0380994	16.5337
	1	Stroke NOS	0.0076329	0.111969	0.0419692	16.945
	1	Primary Malignancy_Lung and trachea	0.00767177	0.0958579	0.0359532	17.0313
	16	Crohn's disease	0.00769166	0.276699	0.103815	17.0755
	12	Female pelvic inflammatory disease	0.00788478	0.233137	0.0877457	17.5042
	1	Cataract	0.00793292	0.0390925	0.0147246	17.6111
	18	Primary Malignancy_Other Skin and subcutaneous tissue	0.00796526	-0.0724816	0.0273151	17.6829
	14	Psoriasis	0.00796837	0.161548	0.0608831	17.6898
	13	Delirium, not induced by alcohol and other psychoactive substances	0.00816247	0.14128	0.0534085	18.1207
	16	Cholelithiasis	0.00824958	0.0837159	0.0316904	18.3141
	17	Peripheral neuropathies (excluding cranial nerve and carpal tunnel syndromes)	0.00825823	0.115913	0.0438844	18.3333
	10	Primary Malignancy_Prostate	0.00825941	-0.091012	0.0344576	18.3359
	2	Dermatitis (atopc/contact/other/unspecified)	0.00827432	-0.0961495	0.0364111	18.369
	15	Endometriosis	0.00830638	-0.264024	0.100034	18.4402
	7	Abdominal Hernia	0.00837359	-0.0708008	0.0268528	18.5894
	7	Primary Malignancy_Bladder	0.00848307	-0.282371	0.107275	18.8324
	5	Infection of bones and joints	0.00863268	0.196111	0.0746728	19.1646
	8	Osteoarthritis (excl spine)	0.00866411	0.0531538	0.0202488	19.2343
	5	Primary Malignancy_Other Skin and subcutaneous tissue	0.00868723	0.061448	0.0234166	19.2856
	11	Asthma	0.00872648	0.0872818	0.0332808	19.3728
	10	Nonrheumatic aortic valve disorders	0.00876881	0.117828	0.0449566	19.4668
	10	Aplastic anaemias	0.00879595	0.239906	0.0915713	19.527
	16	Cataract	0.00890415	-0.0689507	0.0263602	19.7672
	20	Transient ischaemic attack	0.00891505	0.194149	0.0742359	19.7914
	3	Atrial fibrillation	0.00893871	0.0657848	0.0251626	19.8439
	8	Primary Malignancy_Uterine	0.00894954	0.308904	0.118174	19.868
	6	Osteoporosis	0.00895902	0.08372	0.0320323	19.889
	7	Multiple sclerosis	0.00896873	-0.299391	0.114567	19.9106
	11	Primary Malignancy_Oro-pharyngeal	0.00903967	-0.277876	0.106444	20.0681
	12	Anxiety disorders	0.00904586	0.0790433	0.0302811	20.0818
	5	Osteoarthritis (excl spine)	0.00907618	0.0419075	0.0160616	20.1491
	9	Other or unspecified infectious organisms	0.00925678	-0.0411881	0.0158268	20.5501
	17	Diaphragmatic hernia	0.00928395	0.060875	0.0234007	20.6104
	20	Hypertension	0.00931488	0.0462569	0.0177892	20.679
	18	Rheumatic valve dz	0.00942311	0.195327	0.0752324	20.9193
	14	Agranulocytosis	0.00953622	0.135111	0.052122	21.1704
	18	Leukaemia	0.00960541	-0.290619	0.11222	21.324
	10	Primary Malignancy_colorectal and anus	0.00962801	0.12533	0.0484104	21.3742
	8	Respiratory failure	0.00969305	-0.114778	0.0443743	21.5186
	10	Enthesopathies & synovial disorders	0.00970332	0.0586783	0.0226888	21.5414
	2	Hepatic failure	0.00983853	-0.223191	0.0864595	21.8415
	17	Intervertebral disc disorders	0.00991067	0.0934092	0.0362201	22.0017
	10	Ulcerative colitis	0.0100049	0.200946	0.0780174	22.2109
	2	Crohn's disease	0.0100881	-0.212151	0.0824592	22.3955
	11	Stroke NOS	0.0101475	-0.176593	0.0686929	22.5275
	3	Cholecystitis	0.0102073	0.169657	0.0660471	22.6602
	20	Asthma	0.0103323	0.0859597	0.033519	22.9378
	10	Crohn's disease	0.0103455	0.269264	0.105015	22.967
	15	Peritonitis	0.010391	-0.270088	0.105398	23.068
	18	Infection of skin and subcutaneous tissues	0.0104688	0.0564906	0.0220671	23.2408
	1	Diverticular disease of intestine (acute and chronic)	0.0105298	-0.0279499	0.0109268	23.3761
	13	Multiple sclerosis	0.0105462	0.320026	0.125138	23.4125
	9	Leukaemia	0.0109398	0.226647	0.0890693	24.2863
	2	Psoriasis	0.0109913	-0.112709	0.0443216	24.4007
	20	Septicaemia	0.0110228	0.0777006	0.030567	24.4705
	17	Infections of the digestive system	0.0112667	0.0664625	0.026225	25.012
	10	Bronchiectasis	0.0112819	0.133041	0.0525057	25.0459
	2	Hyperplasia of prostate	0.0113176	-0.0545773	0.0215488	25.1252
	7	Schizophrenia, schizotypal and delusional disorders	0.0113395	-0.275417	0.108772	25.1736
	4	Endometriosis	0.0113726	-0.219386	0.0866784	25.2472
	20	Pleural effusion	0.0117046	0.0785927	0.0311761	25.9841
	8	Peritonitis	0.0120095	-0.280795	0.111788	26.6611
	9	Anxiety disorders	0.0120796	-0.0655306	0.0261098	26.8168
	16	Multiple valve dz	0.0121078	-0.119112	0.0474742	26.8793
	11	Primary Malignancy_Pancreatic	0.0121278	-0.267752	0.106742	26.9237
	1	Rheumatoid Arthritis	0.0121861	0.0717629	0.0286283	27.0531
	20	Nonrheumatic aortic valve disorders	0.0122016	0.117113	0.0467282	27.0876
	11	Non-Hodgkin Lymphoma	0.0122234	-0.206607	0.082457	27.136
	17	Leukaemia	0.0122336	-0.287932	0.114928	27.1586
	12	Gout	0.0123892	0.112107	0.0448275	27.504
	11	Subarachnoid haemorrhage	0.0123956	-0.283477	0.11336	27.5182
	5	Vitamin B12 deficiency anaemia	0.0125438	0.208838	0.0836537	27.8473
	11	Abdominal Hernia	0.0125997	-0.0641118	0.0256973	27.9714
	19	Myocardial infarction	0.012607	0.0832389	0.0333665	27.9875
	20	Primary Malignancy_Other Skin and subcutaneous tissue	0.0127408	0.0617399	0.0247859	28.2846
	1	Hypertension	0.0128677	-0.0271186	0.0109024	28.5663
	2	Epilepsy	0.0131456	-0.122613	0.0494447	29.1831
	13	Atrial fibrillation	0.0134751	-0.0696157	0.0281735	29.9147
	13	Primary Malignancy_Oro-pharyngeal	0.0135601	0.299071	0.121145	30.1034
	18	Pleural effusion	0.013672	0.0848026	0.034392	30.3519
	10	Viral diseases (excl chronic hepatitis/HIV)	0.013691	0.0574702	0.0233119	30.3939
	10	Retinal vascular occlusions	0.0137119	-0.214708	0.0871126	30.4404
	9	Bacterial Diseases (excl TB)	0.0137384	-0.0454061	0.0184276	30.4992
	20	Infection of skin and subcutaneous tissues	0.0137955	0.0495911	0.0201382	30.626
	8	Infections of the digestive system	0.0140104	-0.0695864	0.0283217	31.1032
	18	Dementia	0.0141265	0.106864	0.0435465	31.3608
	12	Leukaemia	0.0142054	0.270753	0.11042	31.536
	1	Nonrheumatic aortic valve disorders	0.0142129	0.0696161	0.0283934	31.5527
	5	Epilepsy	0.0142472	0.144597	0.058996	31.6288
	16	Endometriosis	0.0144249	-0.262135	0.107147	32.0233
	20	Bronchiectasis	0.0145204	0.133986	0.0548197	32.2353
	5	Heart failure	0.0148027	0.0670295	0.027503	32.862
	15	Infection of skin and subcutaneous tissues	0.0152566	-0.0524139	0.021603	33.8696
	1	Peptic ulcer disease	0.0153977	0.0597226	0.0246493	34.1828
	8	Parasitic infections	0.0157147	0.281911	0.116711	34.8867
	6	Primary Malignancy_Oro-pharyngeal	0.0159242	0.244272	0.10133	35.3518
	11	Nasal polyp	0.0159471	0.186067	0.0772023	35.4025
	6	Migraine	0.0163892	0.126052	0.0525187	36.3841
	11	Hepatic failure	0.0164414	-0.271834	0.113313	36.4999
	1	Parkinson's disease	0.0164677	0.0830439	0.034625	36.5582
	6	Intracerebral haemorrhage	0.0164802	0.194726	0.0812	36.5861
	15	Gastro-oesophageal reflux disease	0.0165336	0.0520167	0.0217015	36.7047
	15	Cataract	0.0166656	0.0641867	0.0268114	36.9975
	1	Myocardial infarction	0.0167518	-0.0505773	0.0211434	37.1889
	15	Infections of Other or unspecified organs	0.0168238	-0.0581319	0.0243175	37.3489
	9	Pleural effusion	0.0169636	-0.0735486	0.0308057	37.6593
	13	Schizophrenia, schizotypal and delusional disorders	0.016977	0.292875	0.122685	37.689
	2	Cataract	0.0170342	-0.0452607	0.0189695	37.8158
	14	Mycoses	0.0170968	0.0673668	0.0282505	37.9548
	16	Other or unspecified infectious organisms	0.0171824	-0.0424634	0.017821	38.145
	11	Intervertebral disc disorders	0.0176319	-0.0783257	0.0330035	39.1429
	18	Aplastic anaemias	0.0176326	-0.241614	0.101807	39.1444
	12	Multiple myeloma and malignant plasma cell neoplasms	0.0176451	0.278572	0.117393	39.1721
	8	Lichen planus	0.0177492	0.28639	0.120798	39.4032
	4	Cataract	0.0178804	-0.0558436	0.0235818	39.6946
	11	Parkinson's disease	0.0187041	-0.134936	0.0573859	41.5232
	10	Infection of bones and joints	0.0189042	0.18353	0.0781837	41.9672
	19	Anxiety disorders	0.0189978	-0.0614735	0.0262083	42.1751
	1	Mycoses	0.0191059	0.0362909	0.015486	42.4151
	15	Gout	0.0191685	-0.101121	0.0431727	42.554
	6	Primary Malignancy_Oesophageal	0.0191748	0.223523	0.0954362	42.5682
	12	Primary Malignancy_Prostate	0.0193952	0.0968499	0.041427	43.0574
	14	Oesophagitis and oesophageal ulcer	0.0194175	0.0934855	0.0399952	43.1069
	18	Bacterial Diseases (excl TB)	0.0194785	0.0475977	0.0203736	43.2423
	3	Crohn's disease	0.0196415	0.25625	0.109831	43.6042
	4	Alcohol Problems	0.0197687	0.239973	0.102961	43.8865
	4	Alcoholic liver disease	0.0197687	0.239973	0.102961	43.8865
	3	Enthesopathies & synovial disorders	0.0198239	0.0586896	0.0251923	44.009
	2	Female pelvic inflammatory disease	0.0199483	-0.148214	0.0636844	44.2852
	9	Agranulocytosis	0.0202233	0.106629	0.0459177	44.8957
	8	Stroke NOS	0.0202995	-0.184244	0.0793894	45.0649
	14	Ulcerative colitis	0.0203051	0.19992	0.0861476	45.0772
	10	Dementia	0.0203398	0.0890365	0.0383775	45.1543
	8	Atrial fibrillation	0.0204923	-0.0640755	0.027652	45.4929
	20	Agranulocytosis	0.0212001	0.111993	0.0485998	47.0643
	16	Female genital prolapse	0.0212497	0.0964469	0.0418694	47.1743
	2	Nonrheumatic mitral valve disorders	0.0216715	-0.0856539	0.0373045	48.1108
	16	Infection of bones and joints	0.0217295	-0.210528	0.0917307	48.2396
	7	Primary Malignancy_Prostate	0.0218145	0.0915082	0.0398975	48.4281
	18	Abdominal Hernia	0.0220545	0.0645932	0.0282137	48.9611
	8	Ear and Upper Respiratory Tract Infections	0.0221015	0.0620967	0.0271328	49.0654
	13	Infection of bones and joints	0.0222448	-0.220115	0.0962817	49.3835
	11	Bronchiectasis	0.022617	0.123848	0.0543228	50.2098
	5	Viral diseases (excl chronic hepatitis/HIV)	0.0227297	-0.0532661	0.0233834	50.46
	1	Hepatic failure	0.0228687	0.156777	0.0688941	50.7685
	18	Rheumatic fever	0.0229514	0.172303	0.0757627	50.9521
	4	Bronchiectasis	0.0230424	0.123252	0.0542307	51.1541
	8	Cataract	0.0230584	0.0653822	0.0287715	51.1896
	18	Non-Hodgkin Lymphoma	0.0231485	-0.203232	0.089491	51.3896
	6	Female pelvic inflammatory disease	0.0233593	0.18451	0.0813714	51.8576
	9	Hearing loss	0.0234764	-0.0670544	0.0295969	52.1175
	11	Nonrheumatic mitral valve disorders	0.0237102	-0.108413	0.0479325	52.6367
	1	Infection of skin and subcutaneous tissues	0.0237357	0.0274361	0.0121325	52.6933
	15	Migraine	0.0239941	-0.121616	0.0538787	53.2668
	14	Subarachnoid haemorrhage	0.0242404	0.277839	0.123303	53.8136
	13	Nonrheumatic aortic valve disorders	0.024501	-0.128012	0.056915	54.3923
	20	Primary Malignancy_colorectal and anus	0.024535	0.113193	0.0503383	54.4676
	11	Gastritis and duodenitis	0.0245806	-0.0458627	0.0204022	54.569
	9	Primary Malignancy_Kidney and Ureter	0.0247012	-0.195794	0.0871729	54.8366
	1	Crohn's disease	0.02491	0.147174	0.0656207	55.3003
	4	Ulcerative colitis	0.0249245	0.180569	0.0805188	55.3324
	3	Primary Malignancy_Prostate	0.0255948	-0.0912899	0.0408949	56.8205
	9	Ulcerative colitis	0.0256243	-0.174861	0.0783475	56.8859
	5	Abdominal Hernia	0.0259742	-0.0547332	0.0245816	57.6628
	4	Osteoporosis	0.0260978	0.0689606	0.0309969	57.9371
	20	Multiple valve dz	0.0264719	0.0950177	0.0428159	58.7677
	16	Peripheral neuropathies (excluding cranial nerve and carpal tunnel syndromes)	0.0265264	-0.0983256	0.0443224	58.8886
	3	Dermatitis (atopc/contact/other/unspecified)	0.0268302	0.108669	0.0490829	59.563
	15	Primary Malignancy_Breast	0.0268499	-0.0932991	0.0421463	59.6067
	4	Osteoarthritis (excl spine)	0.0271283	-0.0367394	0.0166267	60.2247
	2	Lupus erythematosus (local and systemic)	0.0271523	-0.16564	0.0749731	60.2781
	2	Primary Malignancy_Prostate	0.0275814	0.0638	0.028958	61.2308
	5	Infection of male genital system	0.027702	-0.204026	0.0926769	61.4984
	12	Intervertebral disc disorders	0.0279271	0.0832496	0.0378698	61.9982
	16	Other anaemias	0.0279685	-0.0599555	0.0272807	62.0902
	13	Peripheral neuropathies (excluding cranial nerve and carpal tunnel syndromes)	0.028216	-0.102189	0.046571	62.6396
	20	Diverticular disease of intestine (acute and chronic)	0.028306	0.0394013	0.0179667	62.8393
	2	Visual impairment and blindness	0.0284366	-0.111615	0.0509376	63.1292
	16	Nonrheumatic aortic valve disorders	0.0284931	-0.114082	0.0520819	63.2547
	18	Nonrheumatic mitral valve disorders	0.028522	0.115114	0.0525627	63.3189
	19	Tubulo-interstitial nephritis	0.0285663	0.185324	0.0846452	63.4172
	17	Anxiety disorders	0.0286622	0.063063	0.0288209	63.6302
	11	Hearing loss	0.0289761	-0.0657987	0.0301302	64.327
	12	Hyperplasia of prostate	0.0294562	-0.0720793	0.0331045	65.3929
	14	Nonrheumatic aortic valve disorders	0.0294687	0.110904	0.0509398	65.4204
	19	Parkinson's disease	0.0295182	-0.123808	0.0568841	65.5304
	5	Peripheral neuropathies (excluding cranial nerve and carpal tunnel syndromes)	0.0296418	0.0821176	0.0377579	65.8049
	17	Myocardial infarction	0.0296962	0.0838944	0.0385878	65.9256
	9	Schizophrenia, schizotypal and delusional disorders	0.0297601	-0.233252	0.107328	66.0674
	16	Lichen planus	0.0298458	0.214392	0.0987015	66.2578
	12	Primary Malignancy_Breast	0.029864	0.101068	0.0465344	66.2981
	15	Primary Malignancy_Oro-pharyngeal	0.0299049	0.261035	0.120218	66.3888
	5	Osteoporosis	0.0303391	0.0634844	0.0293144	67.3527
	17	Pulmonary embolism	0.0304196	0.102052	0.0471463	67.5316
	13	Primary Malignancy_Other Skin and subcutaneous tissue	0.0306081	0.0635916	0.0294116	67.9501
	6	Primary Malignancy_Other Skin and subcutaneous tissue	0.0310486	-0.0553607	0.0256722	68.9278
	4	Infection of bones and joints	0.0313964	-0.167614	0.0778871	69.7001
	13	Diverticular disease of intestine (acute and chronic)	0.0314226	-0.0455269	0.0211588	69.7582
	16	Primary Malignancy_Oesophageal	0.0316603	-0.253307	0.11789	70.2858
	16	Stroke NOS	0.0319575	-0.164717	0.0767933	70.9456
	12	Asthma	0.0323285	0.0818894	0.0382603	71.7692
	11	Primary Malignancy_Uterine	0.0324285	0.200194	0.0935882	71.9912
	17	Enthesopathies & synovial disorders	0.0326135	0.0545886	0.0255468	72.4019
	20	Primary Malignancy_Oro-pharyngeal	0.0326695	0.235241	0.110125	72.5263
	10	Parkinson's disease	0.032864	-0.11557	0.054163	72.958
	14	Ear and Upper Respiratory Tract Infections	0.0331133	-0.0538796	0.0252872	73.5115
	20	Enthesopathies & synovial disorders	0.0334527	0.0498425	0.0234376	74.265
	17	Epilepsy	0.0334607	0.149176	0.0701506	74.2828
	12	Ulcerative colitis	0.0339532	0.187177	0.0882648	75.376
	17	Oesophagitis and oesophageal ulcer	0.0342962	0.0852987	0.0403004	76.1375
	3	Pancreatitis	0.0345649	0.147421	0.0697546	76.7341
	1	Hyperplasia of prostate	0.0348605	0.0354128	0.0167835	77.3903
	17	Osteoporosis	0.0348743	0.0722898	0.0342636	77.421
	12	Parkinson's disease	0.0349676	-0.147124	0.0697687	77.628
	16	Diverticular disease of intestine (acute and chronic)	0.0353001	-0.0416975	0.0198097	78.3663
	14	Infection of anal and rectal regions	0.0354077	0.243308	0.115659	78.6051
	11	Obesity	0.0356117	0.044813	0.021326	79.058
	7	Primary Malignancy_Breast	0.0359874	-0.0850001	0.0405328	79.8921
	20	Hepatic failure	0.0359885	0.243433	0.116083	79.8946
	3	Irritable bowel syndrome	0.0365638	0.0883099	0.0422414	81.1715
	5	Depression	0.0367482	0.056264	0.0269393	81.581
	9	Lower Respiratory Tract Infections	0.0371402	-0.0364994	0.0175123	82.4513
	5	Enthesopathies & synovial disorders	0.0374233	0.046429	0.0223097	83.0797
	12	Mycoses	0.0374854	0.0614664	0.0295449	83.2175
	19	Infections of the digestive system	0.0384666	0.0481477	0.0232615	85.3959
	13	Stroke NOS	0.0387352	0.167732	0.0811478	85.9921
	14	Diabetes	0.0388034	-0.060294	0.0291802	86.1436
	2	Seborrheic dermatitis	0.0389023	-0.100684	0.0487522	86.3632
	6	Primary Malignancy_Bladder	0.0389095	0.208189	0.100811	86.3791
	5	Agranulocytosis	0.0390534	0.0930388	0.0450852	86.6986
	5	Aplastic anaemias	0.039495	0.179019	0.0869452	87.6789
	7	Female pelvic inflammatory disease	0.0396787	-0.162015	0.0787597	88.0867
	16	Primary Malignancy_colorectal and anus	0.0397493	-0.115128	0.0559869	88.2435
	17	Primary Malignancy_Kidney and Ureter	0.0403378	0.203957	0.0994781	89.5498
	13	Endometriosis	0.0410031	0.217365	0.106369	91.0268
	4	Primary Malignancy_Other Organs	0.0410254	0.155997	0.0763467	91.0765
	12	Primary Malignancy_colorectal and anus	0.0413229	0.116262	0.0569832	91.7368
	16	Gastro-oesophageal reflux disease	0.0413693	0.0443183	0.0217267	91.8399
	2	Osteoporosis	0.0415907	0.0522238	0.0256301	92.3313
	11	Iron deficiency anaemia	0.0416095	0.0572695	0.0281091	92.373
	18	Depression	0.0419549	0.0624958	0.0307261	93.14
	4	Intracerebral haemorrhage	0.0422429	-0.166886	0.0821647	93.7793
	19	Obesity	0.0422915	-0.0425074	0.020933	93.8871
	12	Abdominal Hernia	0.0426878	-0.0612526	0.0302221	94.7669
	9	Nasal polyp	0.0431676	0.146373	0.072387	95.8322
	14	Transient ischaemic attack	0.0435468	0.159941	0.0792404	96.6738
	5	Infections of the digestive system	0.0442976	0.0455566	0.0226508	98.3406
	4	Rheumatoid Arthritis	0.0445858	-0.0916178	0.0456141	98.9804
	3	Diabetes	0.0449385	0.0568603	0.028356	99.7635
	18	Neuromuscular dysfunction of bladder	0.046418	-0.163801	0.0822471	103.048
	5	Multiple valve dz	0.0465757	0.0791993	0.0397959	103.398
	3	Peptic ulcer disease	0.0467605	0.0868011	0.0436524	103.808
	8	Infection of skin and subcutaneous tissues	0.0468042	0.047987	0.0241375	103.905
	8	Pulmonary embolism	0.0475183	-0.0993887	0.0501545	105.491
	20	Anxiety disorders	0.0475935	0.053031	0.0267701	105.657
	8	Rheumatoid Arthritis	0.0478148	-0.110292	0.0557306	106.149
	18	Diaphragmatic hernia	0.0483233	-0.0458622	0.0232271	107.278
	1	Primary Malignancy_Malignant Melanoma	0.0496683	-0.0807446	0.0411372	110.264
	16	Nasal polyp	0.0499563	0.157664	0.0804271	110.903
	3	Transient ischaemic attack	0.0500953	0.149462	0.0762892	111.212
	1	Primary Malignancy_Kidney and Ureter	0.0508541	0.105857	0.0542103	112.896
	9	Respiratory failure	0.0512604	-0.0730752	0.0374881	113.798
	20	Infections of the digestive system	0.0517909	0.046594	0.0239574	114.976
	7	Primary Malignancy_Malignant Melanoma	0.0518738	0.143737	0.0739318	115.16
	12	Chronic sinusitis	0.0519037	0.12205	0.0627852	115.226
	16	Ulcerative colitis	0.0520525	0.161631	0.083199	115.556
	9	Gastro-oesophageal reflux disease	0.0521346	-0.0386551	0.0199046	115.739
	14	Depression	0.0525794	0.0604359	0.0311789	116.726
	9	Atrial fibrillation	0.052639	-0.0445547	0.0229916	116.859
	4	Parasitic infections	0.0528809	-0.177134	0.0915001	117.396
	16	Bacterial Diseases (excl TB)	0.0528949	-0.0398864	0.0206048	117.427
	4	Pneumothorax	0.0530472	0.16914	0.0874317	117.765
	16	Primary Malignancy_Breast	0.0537937	-0.0835457	0.0433217	119.422
	19	Primary Malignancy_Lung and trachea	0.0549439	-0.113806	0.0592952	121.976
	14	Abdominal Hernia	0.0552334	0.0541113	0.0282266	122.618
	6	Infection of male genital system	0.0558132	0.164875	0.0862097	123.905
	15	Tubulo-interstitial nephritis	0.0560297	-0.178735	0.0935393	124.386
	17	Parasitic infections	0.056251	-0.201968	0.105793	124.877
	4	Abdominal Hernia	0.0563631	0.0487643	0.0255549	125.126
	9	Pancreatitis	0.0570822	-0.123967	0.0651537	126.722
	10	Multiple valve dz	0.0574948	0.0783082	0.041225	127.639
	11	Crohn's disease	0.0577335	0.206447	0.108787	128.168
	19	Multiple myeloma and malignant plasma cell neoplasms	0.0580737	0.198431	0.104705	128.924
	12	Eye infections	0.0583983	0.101145	0.0534398	129.644
	4	Hepatic failure	0.058672	-0.207159	0.109571	130.252
	20	Tubulo-interstitial nephritis	0.0590587	-0.164712	0.0872527	131.11
	15	Appendicitis	0.0595309	0.142094	0.0754112	132.159
	20	Female pelvic inflammatory disease	0.0599689	0.158645	0.08434	133.131
	18	Eye infections	0.0602808	-0.0950586	0.0505971	133.823
	3	Lichen planus	0.0609701	-0.209838	0.111991	135.354
	13	Enthesopathies & synovial disorders	0.0614979	-0.0501815	0.0268365	136.525
	11	Leukaemia	0.0616631	-0.195197	0.104456	136.892
	16	Schizophrenia, schizotypal and delusional disorders	0.0617812	-0.23108	0.123713	137.154
	11	Infection of male genital system	0.0620597	-0.173544	0.0930099	137.773
	5	Pneumothorax	0.0621201	-0.15675	0.0840283	137.907
	5	Migraine	0.0621851	-0.0953833	0.0511446	138.051
	17	Infection of anal and rectal regions	0.0625363	0.223037	0.119753	138.831
	5	Appendicitis	0.0628162	0.122684	0.0659418	139.452
	4	Female genital prolapse	0.0628595	-0.0718117	0.0386046	139.548
	19	Gastritis and duodenitis	0.0631109	0.0369536	0.0198845	140.106
	19	Cholecystitis	0.0632417	-0.117041	0.0630101	140.397
	2	Ulcerative colitis	0.0633289	-0.117205	0.0631193	140.59
	5	Peritonitis	0.0633626	0.170369	0.091762	140.665
	17	Alcohol Problems	0.0640886	0.206191	0.11136	142.277
	17	Alcoholic liver disease	0.0640886	0.206191	0.11136	142.277
	19	Alcohol Problems	0.0643177	-0.185558	0.100303	142.785
	19	Alcoholic liver disease	0.0643177	-0.185558	0.100303	142.785
	14	Primary Malignancy_Malignant Melanoma	0.0645968	-0.142289	0.0769943	143.405
	16	Intracerebral haemorrhage	0.0652519	-0.177044	0.0960354	144.859
	4	Mycoses	0.0653838	-0.0461966	0.0250711	145.152
	9	Depression	0.0654601	-0.051196	0.0277921	145.321
	15	Pulmonary embolism	0.0655008	-0.0855344	0.04644	145.412
	3	Agranulocytosis	0.0655984	0.0942796	0.0512067	145.629
	5	Diaphragmatic hernia	0.0657615	-0.0378618	0.0205766	145.991
	14	Viral diseases (excl chronic hepatitis/HIV)	0.0672163	0.0485769	0.0265415	149.22
	4	Peritonitis	0.067747	-0.174012	0.0952612	150.398
	4	Non-Hodgkin Lymphoma	0.06847	-0.145443	0.0798306	152.003
	8	Eye infections	0.0685545	0.102534	0.0562957	152.191
	8	Primary Malignancy_Other Organs	0.0693023	-0.160216	0.0882033	153.851
	8	Primary Malignancy_Malignant Melanoma	0.0694842	-0.143919	0.0792829	154.255
	11	Hyperplasia of prostate	0.0696904	0.0518563	0.028588	154.713
	2	Parasitic infections	0.069758	-0.138629	0.0764437	154.863
	20	Primary Malignancy_Oesophageal	0.0701589	0.186892	0.103205	155.753
	19	Cataract	0.0702402	0.0428632	0.0236766	155.933
	5	Cholecystitis	0.0705345	-0.11205	0.0619589	156.587
	17	Stroke NOS	0.0707872	-0.137374	0.0760302	157.148
	19	COPD	0.0715254	-0.0491581	0.0272778	158.786
	1	Depression	0.0719406	0.0306369	0.0170253	159.708
	17	Seborrheic dermatitis	0.0724443	-0.122027	0.0679319	160.826
	14	Enthesopathies & synovial disorders	0.0724449	-0.0468962	0.0261069	160.828
	17	Cataract	0.0737378	0.0475678	0.0266004	163.698
	7	Hyperplasia of prostate	0.073872	-0.0533477	0.0298465	163.996
	4	Anxiety disorders	0.0740431	0.0465107	0.0260368	164.376
	8	Bronchiectasis	0.0742728	-0.113162	0.0633988	164.886
	1	Vitamin B12 deficiency anaemia	0.0743204	0.0994088	0.0557026	164.991
	13	Nasal polyp	0.0744756	0.154907	0.0868467	165.336
	18	Intracerebral haemorrhage	0.0748537	0.168107	0.0943698	166.175
	17	Chronic sinusitis	0.0755581	0.108405	0.0610025	167.739
	17	Irritable bowel syndrome	0.0756253	0.0772717	0.0434928	167.888
	17	Rheumatic valve dz	0.0762505	0.13406	0.0756173	169.276
	13	Oesophagitis and oesophageal ulcer	0.07636	0.0753399	0.0425119	169.519
	14	Multiple sclerosis	0.0768189	0.221222	0.125023	170.538
	3	Infection of male genital system	0.0771679	0.174325	0.098636	171.313
	11	Peptic ulcer disease	0.0777974	-0.072267	0.0409767	172.71
	16	Urticaria	0.0779302	0.115851	0.0657191	173.005
	18	Endometriosis	0.0779363	0.18213	0.10332	173.019
	15	Myocardial infarction	0.0779643	0.0678921	0.0385177	173.081
	4	Pleural effusion	0.0779806	-0.0541544	0.0307255	173.117
	17	Peptic ulcer disease	0.078106	0.0792606	0.0449889	173.395
	3	Psoriasis	0.0783401	0.105709	0.0600484	173.915
	20	Infection of bones and joints	0.0784291	0.144179	0.0819258	174.113
	17	Ear and Upper Respiratory Tract Infections	0.0788869	0.0435741	0.0247977	175.129
	15	Seborrheic dermatitis	0.0796738	0.117909	0.0672774	176.876
	9	Tubulo-interstitial nephritis	0.0798046	-0.15416	0.088	177.166
	19	Neuromuscular dysfunction of bladder	0.0799316	0.127752	0.0729562	177.448
	8	Dermatitis (atopc/contact/other/unspecified)	0.0802471	0.0967561	0.0553127	178.149
	11	Transient ischaemic attack	0.0802698	-0.128813	0.0736444	178.199
	11	Vitamin B12 deficiency anaemia	0.0802934	-0.159028	0.090926	178.251
	13	Infection of skin and subcutaneous tissues	0.0804991	-0.0407205	0.0232982	178.708
	8	Mycoses	0.0806039	0.0535174	0.0306305	178.941
	19	Infections of Other or unspecified organs	0.080773	0.0383395	0.0219557	179.316
	18	Female genital prolapse	0.0812861	-0.074575	0.0427788	180.455
	4	Visual impairment and blindness	0.0818178	-0.110512	0.0635041	181.636
	12	Vitamin B12 deficiency anaemia	0.0821075	0.176886	0.101741	182.279
	17	Hypertension	0.0825158	0.0336938	0.0194058	183.185
	20	Parasitic infections	0.0825629	0.171875	0.0990059	183.29
	2	Primary Malignancy_Other Skin and subcutaneous tissue	0.0825914	0.0347952	0.0200451	183.353
	9	Primary Malignancy_Other Skin and subcutaneous tissue	0.0828219	0.0423777	0.0244316	183.865
	19	Visual impairment and blindness	0.082882	0.109558	0.0631747	183.998
	5	Hearing loss	0.0849877	0.0487232	0.0282871	188.673
	5	Seborrheic dermatitis	0.0852379	0.100323	0.0582912	189.228
	15	Lupus erythematosus (local and systemic)	0.0852553	0.180112	0.104657	189.267
	11	Primary Malignancy_colorectal and anus	0.0855157	-0.0867185	0.0504311	189.845
	6	Primary Malignancy_Uterine	0.0856509	0.165385	0.0962215	190.145
	10	Irritable bowel syndrome	0.0862077	0.0672178	0.0391769	191.381
	10	Lupus erythematosus (local and systemic)	0.0868235	0.163831	0.0956734	192.748
	12	Nonrheumatic aortic valve disorders	0.0875555	0.0923158	0.0540353	194.373
	11	Infection of anal and rectal regions	0.0878364	-0.185268	0.108539	194.997
	3	Nonrheumatic mitral valve disorders	0.0881532	0.0866251	0.0507999	195.7
	9	Female pelvic inflammatory disease	0.088733	-0.131323	0.0771529	196.987
	5	Rheumatic valve dz	0.0888658	0.108017	0.0634867	197.282
	9	Osteoarthritis (excl spine)	0.0889259	-0.028371	0.0166781	197.415
	11	Retinal vascular occlusions	0.0901626	0.158063	0.093278	200.161
	8	Infection of anal and rectal regions	0.0904676	0.221297	0.130718	200.838
	5	Retinal vascular occlusions	0.0906911	0.143773	0.0849842	201.334
	16	Hepatic failure	0.0910475	-0.221344	0.130981	202.125
	13	Tubulo-interstitial nephritis	0.0916777	0.168877	0.100128	203.525
	19	Pulmonary embolism	0.091765	0.0697377	0.0413589	203.718
	12	Atrial fibrillation	0.0917882	0.0461232	0.0273559	203.77
	10	Oesophagitis and oesophageal ulcer	0.0918566	0.0597057	0.0354192	203.922
	15	Infections of the digestive system	0.0921489	0.0435466	0.0258564	204.571
	6	Leukaemia	0.0923197	0.168909	0.100345	204.95
	6	Seborrheic dermatitis	0.0928133	0.104204	0.061999	206.046
	10	Intracerebral haemorrhage	0.0931733	0.138812	0.0826808	206.845
	15	Nonrheumatic aortic valve disorders	0.0941791	-0.0865494	0.0517097	209.078
	19	Rheumatic valve dz	0.0941833	0.110429	0.0659778	209.087
	18	Peptic ulcer disease	0.095305	-0.0743359	0.0445644	211.577
	13	Intracerebral haemorrhage	0.0955146	-0.172354	0.103392	212.042
	11	Chronic sinusitis	0.0963489	0.0928588	0.0558443	213.894
	5	Peptic ulcer disease	0.0966881	0.0639405	0.0384922	214.648
	8	Intervertebral disc disorders	0.0976467	-0.064694	0.0390577	216.776
	13	Anxiety disorders	0.0993078	0.0495647	0.0300717	220.463
	4	Delirium, not induced by alcohol and other psychoactive substances	0.0994329	-0.0713335	0.0432952	220.741
	13	Intervertebral disc disorders	0.100015	-0.0630161	0.0383128	222.033
	19	Peripheral neuropathies (excluding cranial nerve and carpal tunnel syndromes)	0.100035	0.0636523	0.0387018	222.078
	10	Cataract	0.100313	0.038201	0.023246	222.696
	10	Subarachnoid haemorrhage	0.100412	0.188186	0.114548	222.915
	8	Pneumothorax	0.100887	-0.162988	0.0993485	223.97
	16	Peptic ulcer disease	0.100925	-0.0743182	0.0453052	224.052
	7	Primary Malignancy_Uterine	0.101295	-0.154981	0.0945807	224.875
	13	Agranulocytosis	0.101893	0.0906439	0.0554144	226.202
	19	Infection of bones and joints	0.101952	0.125979	0.0770297	226.333
	7	Leukaemia	0.10247	-0.173544	0.106273	227.484
	11	Infections of Other or unspecified organs	0.102477	-0.0369406	0.0226218	227.498
	3	Primary Malignancy_Bladder	0.103258	0.181961	0.111683	229.232
	12	Schizophrenia, schizotypal and delusional disorders	0.103438	0.198571	0.121941	229.632
	17	Bronchiectasis	0.103908	-0.0970508	0.0596796	230.676
	13	Appendicitis	0.103909	0.127922	0.0786633	230.678
	14	Primary Malignancy_colorectal and anus	0.104165	0.0892346	0.054914	231.246
	10	Primary Malignancy_Kidney and Ureter	0.104237	0.14014	0.0862588	231.406
	8	Endometriosis	0.104582	-0.187991	0.115827	232.172
	9	Peptic ulcer disease	0.105329	-0.0650105	0.0401411	233.83
	20	Gastritis and duodenitis	0.106003	0.0329712	0.0203977	235.327
	19	Parasitic infections	0.106274	0.146133	0.0904754	235.928
	15	Ulcerative colitis	0.106425	0.140525	0.0870407	236.264
	2	Migraine	0.107626	-0.0675453	0.0419809	238.93
	1	Visual impairment and blindness	0.107645	0.0640876	0.0398339	238.971
	15	Primary Malignancy_Malignant Melanoma	0.107937	-0.117726	0.0732337	239.621
	12	Cholelithiasis	0.107956	0.0551671	0.0343196	239.662
	19	Aplastic anaemias	0.108198	-0.153343	0.0954606	240.2
	15	Psoriasis	0.10869	0.0978697	0.0610119	241.292
	8	Gastritis and duodenitis	0.109047	0.0391368	0.0244224	242.084
	19	Intervertebral disc disorders	0.109219	0.0513465	0.0320572	242.466
	19	Lupus erythematosus (local and systemic)	0.110426	0.148713	0.0931624	245.146
	20	Other anaemias	0.111088	0.0393202	0.0246781	246.616
	1	Non-Hodgkin Lymphoma	0.111151	0.0801123	0.0502889	246.756
	16	Multiple sclerosis	0.111201	-0.206829	0.129851	246.866
	15	Female pelvic inflammatory disease	0.111343	-0.129939	0.0816105	247.18
	2	Primary Malignancy_Oesophageal	0.111768	-0.126	0.0792304	248.125
	14	Primary Malignancy_Bladder	0.112036	0.186614	0.117433	248.721
	12	Pulmonary embolism	0.112587	-0.0813225	0.0512534	249.942
	7	Female genital prolapse	0.112806	-0.0651517	0.0410868	250.429
	14	Lichen planus	0.113072	-0.176707	0.11152	251.02
	16	Primary Malignancy_Uterine	0.11327	-0.164605	0.103939	251.459
	10	Rheumatic fever	0.113346	0.105496	0.0666291	251.628
	16	Intervertebral disc disorders	0.113424	-0.057504	0.0363263	251.802
	11	Dermatitis (atopc/contact/other/unspecified)	0.113531	0.0731027	0.0461938	252.038
	15	Rheumatoid Arthritis	0.113921	0.0812023	0.0513674	252.904
	15	Primary Malignancy_Bladder	0.115071	0.194222	0.123252	255.457
	6	Cataract	0.115283	0.0382865	0.0243107	255.929
	17	Parkinson's disease	0.115559	-0.0997692	0.0633983	256.542
	16	Parkinson's disease	0.115659	-0.0996667	0.0633504	256.762
	5	Rheumatic fever	0.116229	0.100523	0.0639946	258.028
	15	Vitamin B12 deficiency anaemia	0.116239	-0.15298	0.0973928	258.051
	15	Infection of anal and rectal regions	0.116539	0.188169	0.119893	258.717
	13	Osteoporosis	0.116788	0.0578772	0.0369021	259.27
	20	Primary Malignancy_Kidney and Ureter	0.118123	0.140754	0.090071	262.232
	5	Bacterial Diseases (excl TB)	0.118211	0.0276842	0.0177198	262.428
	14	Gastro-oesophageal reflux disease	0.118638	-0.0350365	0.0224519	263.377
	4	Respiratory failure	0.118664	-0.0583195	0.0373746	263.434
	4	Psoriasis	0.118722	0.0878774	0.0563259	263.564
	5	Nasal polyp	0.11898	-0.118477	0.0759918	264.136
	5	Pulmonary embolism	0.118994	-0.0640787	0.0411022	264.167
	10	Primary Malignancy_Uterine	0.119287	0.1481	0.0950718	264.817
	17	Asthma	0.119417	0.0567036	0.0364132	265.106
	18	Gastro-oesophageal reflux disease	0.120344	-0.0339659	0.0218665	267.163
	11	Viral diseases (excl chronic hepatitis/HIV)	0.12114	-0.0374717	0.0241752	268.93
	13	Neuromuscular dysfunction of bladder	0.121416	0.135335	0.0873772	269.543
	16	Primary Malignancy_Bladder	0.121892	-0.1901	0.122893	270.599
	12	Dermatitis (atopc/contact/other/unspecified)	0.122665	0.0813253	0.0526826	272.316
	2	Multiple sclerosis	0.122714	-0.14498	0.0939309	272.426
	20	Intracerebral haemorrhage	0.12295	0.133097	0.0862859	272.948
	14	Rheumatoid Arthritis	0.122954	0.0793675	0.0514541	272.957
	17	Primary Malignancy_Oro-pharyngeal	0.122974	0.18466	0.119722	273.002
	8	Viral diseases (excl chronic hepatitis/HIV)	0.123249	-0.0442117	0.028685	273.612
	10	Urticaria	0.124117	-0.0935571	0.0608415	275.54
	2	Primary Malignancy_Other Organs	0.124499	-0.0913506	0.0594669	276.388
	1	Lupus erythematosus (local and systemic)	0.125034	0.091313	0.0595267	277.575
	4	Stroke NOS	0.126803	0.105722	0.0692428	281.502
	19	Nasal polyp	0.127179	-0.114984	0.0753832	282.337
	13	Female pelvic inflammatory disease	0.127938	0.132776	0.0872215	284.023
	4	Primary Malignancy_Oro-pharyngeal	0.128731	0.167237	0.110087	285.782
	12	Transient ischaemic attack	0.128799	0.126989	0.0836086	285.933
	20	Mycoses	0.129552	0.0388518	0.02563	287.605
	1	Infection of bones and joints	0.131297	0.0739388	0.0489983	291.478
	20	Viral diseases (excl chronic hepatitis/HIV)	0.131787	0.0364408	0.0241796	292.568
	8	Chronic sinusitis	0.13191	0.100725	0.0668554	292.841
	5	Eye infections	0.13246	0.0667193	0.0443473	294.061
	17	Infection of male genital system	0.13269	0.154796	0.102952	294.573
	20	Other or unspecified infectious organisms	0.13271	0.0239784	0.0159484	294.617
	17	Abdominal Hernia	0.132896	0.0425033	0.0282831	295.03
	9	Bronchiectasis	0.133308	-0.080135	0.0533812	295.944
	6	Multiple myeloma and malignant plasma cell neoplasms	0.13359	0.16058	0.107046	296.57
	7	Primary Malignancy_colorectal and anus	0.133835	-0.0779611	0.0520035	297.113
	11	Schizophrenia, schizotypal and delusional disorders	0.13468	-0.16383	0.10952	298.989
	17	Rheumatic fever	0.134764	0.113837	0.076116	299.177
	5	Parkinson's disease	0.135433	0.0790876	0.0529717	300.661
	3	Abdominal Hernia	0.135747	0.0417477	0.0279844	301.357
	18	Ulcerative colitis	0.1369	0.131076	0.088122	303.919
	2	Multiple myeloma and malignant plasma cell neoplasms	0.138064	0.137063	0.0924202	306.501
	3	Endometriosis	0.138601	0.146753	0.099089	307.695
	18	Parkinson's disease	0.138636	-0.0921876	0.0622515	307.772
	14	Intracerebral haemorrhage	0.138685	0.137589	0.092921	307.88
	18	Pneumothorax	0.139555	0.140655	0.0952012	309.813
	13	Infection of male genital system	0.139662	-0.164842	0.111602	310.049
	3	Subarachnoid haemorrhage	0.13976	0.179086	0.121275	310.267
	3	Tubulo-interstitial nephritis	0.140248	0.138925	0.0941952	311.351
	20	Cataract	0.140435	-0.035057	0.0237808	311.765
	8	Transient ischaemic attack	0.140475	0.128763	0.0873545	311.855
	9	Mycoses	0.140569	-0.03722	0.0252566	312.062
	20	Epilepsy	0.142152	0.093996	0.0640376	315.577
	12	Scoliosis	0.142466	0.119751	0.081648	316.275
	15	Dementia	0.142901	-0.0650633	0.0444095	317.239
	5	Dementia	0.144059	-0.0547014	0.0374451	319.811
	1	Primary Malignancy_Breast	0.144544	0.0363025	0.0248804	320.887
	11	Female genital prolapse	0.144645	-0.05802	0.0397749	321.112
	14	Scoliosis	0.145187	0.111289	0.0763956	322.316
	13	Hyperplasia of prostate	0.145866	-0.0488573	0.0335953	323.821
	3	Rheumatic fever	0.146302	-0.11147	0.0767321	324.79
	8	Peptic ulcer disease	0.146681	0.0705207	0.0485896	325.633
	1	Infection of anal and rectal regions	0.146702	0.0945374	0.0651408	325.679
	1	Anxiety disorders	0.147037	0.0232164	0.0160105	326.423
	9	Multiple myeloma and malignant plasma cell neoplasms	0.147228	0.150716	0.103986	326.845
	14	Parkinson's disease	0.147496	0.0902421	0.0623032	327.44
	13	Peritonitis	0.147738	0.166101	0.114745	327.977
	7	Primary Malignancy_Other Organs	0.147862	-0.112559	0.0777814	328.254
	16	Diaphragmatic hernia	0.148607	0.0333101	0.0230605	329.909
	12	Primary Malignancy_Malignant Melanoma	0.14913	-0.118561	0.082185	331.069
	18	Transient ischaemic attack	0.150256	0.116249	0.0808054	333.568
	13	Diaphragmatic hernia	0.150602	-0.0357024	0.0248381	334.336
	4	Hearing loss	0.150804	-0.0424748	0.0295641	334.784
	19	Urticaria	0.150871	-0.0899353	0.062609	334.934
	4	Lower Respiratory Tract Infections	0.151027	-0.0252331	0.0175729	335.28
	4	Multiple sclerosis	0.151708	-0.155573	0.108524	336.791
	9	Hyperplasia of prostate	0.152136	-0.0389751	0.0272167	337.742
	16	Migraine	0.154303	0.0782863	0.0549571	342.552
	10	Parasitic infections	0.15474	-0.132847	0.0933579	343.522
	2	Non-Hodgkin Lymphoma	0.154838	-0.0918674	0.0645749	343.741
	12	Non-Hodgkin Lymphoma	0.155253	0.133354	0.0938305	344.662
	16	Parasitic infections	0.155874	-0.154481	0.10886	346.04
	18	Gout	0.156809	0.0613708	0.0433444	348.116
	19	Eye infections	0.156943	-0.0659266	0.0465771	348.413
	13	Infection of anal and rectal regions	0.157302	0.174241	0.123208	349.211
	13	Crohn's disease	0.157635	0.174542	0.12352	349.95
	13	Primary Malignancy_Bladder	0.158766	0.182376	0.129415	352.46
	8	Leukaemia	0.158987	0.175782	0.124802	352.951
	17	Lupus erythematosus (local and systemic)	0.159326	-0.147852	0.105057	353.704
	4	Retinal vascular occlusions	0.159481	-0.126069	0.0896128	354.048
	18	Primary Malignancy_Pancreatic	0.160586	-0.164893	0.11752	356.5
	20	Rheumatic fever	0.160646	0.0971789	0.0692699	356.635
	9	Nonrheumatic aortic valve disorders	0.16182	-0.0642617	0.0459347	359.24
	19	Hypertension	0.162073	0.0243789	0.0174367	359.802
	4	Vitamin B12 deficiency anaemia	0.163167	-0.123101	0.0882762	362.23
	19	Seborrheic dermatitis	0.163436	-0.0858277	0.0615867	362.827
	9	Eye infections	0.163701	-0.0644704	0.0462906	363.416
	10	Rheumatic valve dz	0.163706	0.0922476	0.0662359	363.428
	18	Osteoporosis	0.164285	-0.0469477	0.0337558	364.713
	2	Infection of male genital system	0.164916	-0.0984365	0.0708826	366.113
	13	Dementia	0.165056	0.0675077	0.0486274	366.425
	9	Primary Malignancy_Oro-pharyngeal	0.165795	0.141747	0.102282	368.065
	20	Rheumatic valve dz	0.166308	0.0952431	0.0688091	369.204
	4	Dementia	0.166502	0.0546065	0.0394689	369.634
	17	Gout	0.169815	-0.0598777	0.0436172	376.989
	11	Urticaria	0.170666	0.0858494	0.0626608	378.879
	5	Pancreatitis	0.170743	-0.0885179	0.0646201	379.05
	14	Chronic sinusitis	0.17077	0.0835559	0.0610015	379.108
	6	Hyperplasia of prostate	0.171174	-0.0375804	0.0274622	380.006
	11	Delirium, not induced by alcohol and other psychoactive substances	0.17132	-0.0610842	0.044653	380.331
	1	Parasitic infections	0.171396	0.0797344	0.0582968	380.498
	5	Primary Malignancy_Oesophageal	0.17242	-0.138203	0.101287	382.773
	15	Schizophrenia, schizotypal and delusional disorders	0.17289	0.163318	0.119824	383.815
	10	Mycoses	0.173555	0.0337981	0.0248356	385.292
	6	Primary Malignancy_colorectal and anus	0.174301	0.0678071	0.0499127	386.948
	2	Abdominal Hernia	0.174714	-0.0272414	0.0200716	387.865
	16	Primary Malignancy_Pancreatic	0.17476	-0.164429	0.121165	387.968
	14	Schizophrenia, schizotypal and delusional disorders	0.175459	0.162214	0.119727	389.519
	9	Primary Malignancy_Lung and trachea	0.175853	-0.0787872	0.0582042	390.394
	17	Dementia	0.176049	0.0596893	0.0441155	390.828
	18	Delirium, not induced by alcohol and other psychoactive substances	0.176809	0.0656756	0.0486254	392.517
	18	Parasitic infections	0.176907	0.143748	0.106453	392.734
	18	Infections of Other or unspecified organs	0.177394	0.0333324	0.0247122	393.814
	8	Schizophrenia, schizotypal and delusional disorders	0.178286	-0.174015	0.129278	395.796
	18	Oesophagitis and oesophageal ulcer	0.179073	-0.0536663	0.0399417	397.542
	3	Primary Malignancy_Pancreatic	0.179734	0.151511	0.112935	399.009
	5	Multiple myeloma and malignant plasma cell neoplasms	0.180526	-0.145472	0.108631	400.768
	16	Abdominal Hernia	0.182039	0.0373943	0.0280211	404.127
	9	Epilepsy	0.18204	-0.0836553	0.0626867	404.129
	12	Enthesopathies & synovial disorders	0.183841	-0.036581	0.0275247	408.127
	3	Leukaemia	0.183956	0.145783	0.109721	408.382
	12	Seborrheic dermatitis	0.18424	0.0938188	0.0706567	409.013
	4	Viral diseases (excl chronic hepatitis/HIV)	0.184676	-0.0312593	0.0235654	409.981
	10	Epilepsy	0.184864	0.0815616	0.0615129	410.398
	2	Agranulocytosis	0.185104	-0.0505833	0.0381702	410.931
	7	Intracerebral haemorrhage	0.186007	-0.116291	0.0879341	412.936
	10	Endometriosis	0.186125	0.132773	0.100423	413.198
	14	Hyperplasia of prostate	0.187836	-0.0414752	0.031492	416.996
	7	Migraine	0.188004	-0.0704316	0.0534989	417.369
	19	Dermatitis (atopc/contact/other/unspecified)	0.188061	0.0587408	0.0446244	417.494
	20	Primary Malignancy_Uterine	0.1881	0.131436	0.0998591	417.583
	9	Delirium, not induced by alcohol and other psychoactive substances	0.189057	-0.0572712	0.0436062	419.706
	7	Seborrheic dermatitis	0.189498	-0.083994	0.0640166	420.685
	11	Pancreatitis	0.189863	-0.0871907	0.0665078	421.496
	18	Pulmonary embolism	0.190136	0.061431	0.0468876	422.101
	2	Primary Malignancy_colorectal and anus	0.190257	-0.0517386	0.0395006	422.371
	1	Viral diseases (excl chronic hepatitis/HIV)	0.190272	0.0190907	0.0145756	422.404
	19	Respiratory failure	0.191909	-0.0490207	0.0375651	426.038
	17	Visual impairment and blindness	0.192458	0.0943036	0.0723553	427.257
	5	Chronic sinusitis	0.192571	0.0688731	0.0528569	427.508
	3	Primary Malignancy_Other Skin and subcutaneous tissue	0.192754	-0.0356766	0.0273914	427.914
	5	Urticaria	0.193242	-0.0796613	0.0612285	428.996
	4	Diaphragmatic hernia	0.193451	-0.0273305	0.0210163	429.461
	3	Rheumatic valve dz	0.195035	-0.0984877	0.0760038	432.978
	3	Seborrheic dermatitis	0.195226	0.08596	0.0663643	433.401
	1	Primary Malignancy_Uterine	0.197772	-0.0759527	0.0589729	439.054
	7	Appendicitis	0.19789	-0.093225	0.0724028	439.315
	17	Primary Malignancy_Oesophageal	0.199136	0.14798	0.115248	442.081
	20	Pancreatitis	0.20012	0.0852681	0.0665529	444.267
	11	Primary Malignancy_Other Skin and subcutaneous tissue	0.200777	-0.0320992	0.0250905	445.726
	5	Ear and Upper Respiratory Tract Infections	0.202696	-0.0279987	0.0219786	449.985
	5	Primary Malignancy_Pancreatic	0.202756	0.127717	0.100269	450.118
	20	Diaphragmatic hernia	0.203163	0.0271343	0.0213221	451.022
	9	Osteoporosis	0.203311	0.0391714	0.0307909	451.35
	11	Primary Malignancy_Lung and trachea	0.203877	0.0755781	0.059483	452.607
	10	Dermatitis (atopc/contact/other/unspecified)	0.20678	0.0566057	0.0448373	459.051
	1	Primary Malignancy_Other Skin and subcutaneous tissue	0.207126	0.0190528	0.0151032	459.82
	2	Chronic sinusitis	0.208579	-0.0559675	0.0445076	463.046
	18	Bronchiectasis	0.209404	0.0744308	0.0592976	464.876
	9	Primary Malignancy_Prostate	0.210124	-0.0446716	0.0356453	466.474
	12	Primary Malignancy_Bladder	0.210658	0.153201	0.122389	467.661
	3	Primary Malignancy_Oro-pharyngeal	0.210836	-0.154448	0.123433	468.057
	19	Female genital prolapse	0.211266	-0.0510394	0.0408285	469.01
	19	Rheumatic fever	0.212068	0.0833026	0.0667543	470.791
	9	Non-Hodgkin Lymphoma	0.21247	-0.101873	0.0817072	471.684
	11	Infections of the digestive system	0.212528	-0.0297921	0.0238978	471.813
	12	Primary Malignancy_Pancreatic	0.212542	0.153152	0.122855	471.843
	15	Transient ischaemic attack	0.212554	-0.100683	0.0807678	471.87
	2	Primary Malignancy_Breast	0.212893	-0.0408586	0.0328011	472.624
	8	Parkinson's disease	0.213006	-0.082459	0.0662139	472.873
	5	Rheumatoid Arthritis	0.213076	0.0553183	0.044427	473.029
	15	Aplastic anaemias	0.213156	-0.12791	0.102744	473.205
	10	Schizophrenia, schizotypal and delusional disorders	0.213262	0.135209	0.108633	473.441
	9	Infection of anal and rectal regions	0.21346	-0.13225	0.106301	473.881
	18	Primary Malignancy_Oesophageal	0.214098	0.142516	0.114712	475.297
	15	Subarachnoid haemorrhage	0.214149	0.158403	0.127514	475.411
	20	Peripheral neuropathies (excluding cranial nerve and carpal tunnel syndromes)	0.214652	0.0498609	0.0401821	476.528
	20	Dermatitis (atopc/contact/other/unspecified)	0.214839	-0.056278	0.0453721	476.944
	3	Hearing loss	0.21496	0.0401903	0.0324105	477.211
	1	Oesophagitis and oesophageal ulcer	0.215004	0.0274237	0.0221172	477.309
	6	Primary Malignancy_Pancreatic	0.215193	0.131393	0.106012	477.728
	14	Pulmonary embolism	0.215414	-0.0592308	0.0478124	478.219
	5	Irritable bowel syndrome	0.215767	0.0470561	0.038014	479.004
	19	Diverticular disease of intestine (acute and chronic)	0.216285	-0.021916	0.0177247	480.152
	17	Female pelvic inflammatory disease	0.21663	-0.103808	0.0840183	480.918
	13	Leukaemia	0.21772	0.151698	0.12307	483.337
	10	Stroke NOS	0.217905	0.0815886	0.0662182	483.749
	1	Scoliosis	0.219766	0.0533964	0.0435125	487.88
	9	Female genital prolapse	0.220296	-0.0491023	0.0400593	489.057
	16	Alcohol Problems	0.220897	-0.140685	0.114925	490.391
	16	Alcoholic liver disease	0.220897	-0.140685	0.114925	490.391
	13	Transient ischaemic attack	0.221616	0.106651	0.0872586	491.986
	4	Intervertebral disc disorders	0.222138	-0.0394592	0.0323208	493.147
	15	Nonrheumatic mitral valve disorders	0.222847	-0.0639202	0.0524369	494.72
	7	Parkinson's disease	0.223195	-0.0719722	0.0590868	495.493
	9	Infection of skin and subcutaneous tissues	0.223323	-0.0241856	0.019861	495.776
	17	Scoliosis	0.224811	0.0939865	0.0774295	499.081
	4	Depression	0.225811	-0.0332919	0.0274863	501.301
	3	Migraine	0.226688	0.0668371	0.055286	503.248
	1	Infection of male genital system	0.226954	-0.0667101	0.0552125	503.837
	11	Dementia	0.228304	-0.0481605	0.0399759	506.835
	19	Atrial fibrillation	0.229898	-0.027572	0.0229648	510.372
	18	Multiple myeloma and malignant plasma cell neoplasms	0.229904	-0.145553	0.121233	510.387
	3	Aplastic anaemias	0.229948	0.120313	0.10022	510.484
	8	Psoriasis	0.231993	0.0807429	0.0675537	515.024
	1	Tubulo-interstitial nephritis	0.233607	-0.0648944	0.0544819	518.608
	19	Heart failure	0.234462	0.0340581	0.0286457	520.506
	16	Chronic sinusitis	0.235681	0.0705649	0.0595056	523.211
	9	Myocardial infarction	0.235688	0.0405992	0.0342369	523.228
	16	Infections of the digestive system	0.236078	-0.0309802	0.026147	524.094
	9	Subarachnoid haemorrhage	0.236419	0.129215	0.109136	524.849
	8	Infections of Other or unspecified organs	0.236878	-0.0318492	0.0269264	525.87
	14	Seborrheic dermatitis	0.2373	0.0803136	0.0679608	526.805
	9	Asthma	0.237831	-0.0387542	0.0328307	527.986
	14	Cholecystitis	0.238633	-0.0838881	0.0711876	529.766
	19	Multiple valve dz	0.239143	0.0490518	0.0416707	530.898
	1	Dermatitis (atopc/contact/other/unspecified)	0.239386	0.0327992	0.0278781	531.437
	18	Primary Malignancy_Other Organs	0.239428	-0.0969484	0.0824098	531.53
	15	Anxiety disorders	0.239618	0.0331577	0.0281967	531.953
	4	Primary Malignancy_Other Skin and subcutaneous tissue	0.243029	0.0289758	0.0248197	539.525
	11	Hypertension	0.243156	0.020819	0.0178377	539.807
	11	Respiratory failure	0.243513	0.0447538	0.0383741	540.599
	8	Multiple sclerosis	0.243641	-0.160482	0.137643	540.883
	17	Infection of bones and joints	0.243713	0.104619	0.0897435	541.042
	6	Ear and Upper Respiratory Tract Infections	0.243751	0.0272041	0.0233379	541.127
	15	Epilepsy	0.243982	0.0811301	0.0696341	541.64
	11	Rheumatoid Arthritis	0.244921	-0.0547752	0.0471073	543.725
	13	Chronic sinusitis	0.245564	-0.0746081	0.0642514	545.153
	4	Ear and Upper Respiratory Tract Infections	0.248013	-0.0254409	0.0220231	550.588
	20	Nasal polyp	0.248604	-0.0842298	0.0730054	551.901
	1	Pneumothorax	0.249484	0.0601736	0.052252	553.853
	14	Dermatitis (atopc/contact/other/unspecified)	0.249952	0.0583883	0.0507519	554.894
	5	Primary Malignancy_colorectal and anus	0.250067	0.0543686	0.0472694	555.149
	1	Ear and Upper Respiratory Tract Infections	0.250199	-0.0156672	0.0136252	555.442
	12	Neuromuscular dysfunction of bladder	0.250911	-0.105362	0.0917681	557.023
	14	Primary Malignancy_Pancreatic	0.251338	-0.140037	0.122079	557.971
	13	Hearing loss	0.251474	0.0406419	0.0354401	558.273
	17	Vitamin B12 deficiency anaemia	0.252661	0.115051	0.100577	560.908
	8	Delirium, not induced by alcohol and other psychoactive substances	0.253245	-0.0592599	0.0518685	562.205
	17	Ulcerative colitis	0.25371	-0.100556	0.0881	563.236
	5	Other anaemias	0.254109	0.026686	0.0234	564.122
	15	Infection of male genital system	0.25439	-0.11871	0.104154	564.746
	17	Heart failure	0.254572	0.0372234	0.0326718	565.151
	3	Peritonitis	0.255001	0.120223	0.105618	566.102
	19	Osteoporosis	0.255881	0.0353303	0.0310957	568.056
	13	Eye infections	0.256507	-0.0614822	0.0541843	569.445
	17	Other anaemias	0.256582	0.0309022	0.0272385	569.612
	19	Hyperplasia of prostate	0.256728	0.0302414	0.0266641	569.936
	20	Visual impairment and blindness	0.256821	-0.0727337	0.0641426	570.142
	3	Non-Hodgkin Lymphoma	0.25771	0.0995648	0.0879688	572.117
	19	Other or unspecified infectious organisms	0.258488	0.0177083	0.0156714	573.844
	2	Endometriosis	0.258811	-0.0932942	0.0826192	574.559
	16	Osteoarthritis (excl spine)	0.260036	0.0206219	0.0183093	577.279
	18	Urticaria	0.260482	-0.0760299	0.0675669	578.269
	15	Primary Malignancy_Other Skin and subcutaneous tissue	0.26083	-0.0307364	0.0273351	579.043
	12	Osteoarthritis (excl spine)	0.261601	0.0222949	0.0198598	580.754
	17	Mycoses	0.261629	0.0316304	0.0281773	580.816
	8	Infection of bones and joints	0.262073	0.108871	0.0970755	581.802
	11	Bacterial Diseases (excl TB)	0.264177	-0.0208486	0.018672	586.472
	4	Hyperplasia of prostate	0.264517	-0.0310666	0.027843	587.228
	7	Irritable bowel syndrome	0.264869	-0.0460139	0.0412697	588.01
	5	Hyperplasia of prostate	0.265057	0.0295479	0.0265118	588.427
	8	Lower Respiratory Tract Infections	0.266447	-0.0236679	0.0212978	591.513
	19	Abdominal Hernia	0.267359	-0.0272873	0.0246016	593.537
	19	Schizophrenia, schizotypal and delusional disorders	0.267733	-0.12343	0.111369	594.367
	5	Bronchiectasis	0.268162	-0.0571398	0.0516026	595.32
	1	Hearing loss	0.268281	0.0201322	0.0181858	595.583
	19	Leukaemia	0.268996	0.110636	0.100089	597.172
	7	Primary Malignancy_Pancreatic	0.270746	-0.12213	0.110891	601.056
	10	Transient ischaemic attack	0.271329	0.0778056	0.0707319	602.35
	8	Primary Malignancy_Bladder	0.271502	-0.137565	0.125104	602.733
	17	Appendicitis	0.271589	0.0840332	0.0764348	602.929
	10	Lichen planus	0.272783	-0.106257	0.0968903	605.577
	9	Lupus erythematosus (local and systemic)	0.273291	-0.104869	0.095726	606.705
	18	Appendicitis	0.276694	-0.0825908	0.0759263	614.26
	20	Scoliosis	0.276822	0.0786197	0.0722949	614.545
	4	Pulmonary embolism	0.277597	-0.0455645	0.0419666	616.265
	13	Pulmonary embolism	0.277668	0.0544058	0.0501172	616.423
	3	Mycoses	0.278465	0.0301685	0.0278365	618.192
	10	Female genital prolapse	0.278494	-0.0433479	0.0399996	618.257
	13	Asthma	0.279294	-0.0415315	0.0383873	620.032
	15	Neuromuscular dysfunction of bladder	0.280005	-0.0884963	0.0819176	621.611
	1	Eye infections	0.28128	-0.03054	0.0283447	624.441
	12	Infection of anal and rectal regions	0.281601	0.130243	0.120962	625.155
	18	Dermatitis (atopc/contact/other/unspecified)	0.281655	-0.0539079	0.050072	625.275
	17	Subarachnoid haemorrhage	0.281731	0.137989	0.128191	625.443
	19	Primary Malignancy_Bladder	0.281878	-0.116661	0.10841	625.769
	14	Parasitic infections	0.281978	0.11436	0.106293	625.99
	11	Primary Malignancy_Kidney and Ureter	0.282951	0.0977443	0.0910339	628.151
	17	Transient ischaemic attack	0.283165	0.0874363	0.0814698	628.627
	9	Multiple sclerosis	0.283678	-0.12217	0.113955	629.765
	5	Asthma	0.283738	-0.0342782	0.0319771	629.897
	17	Dermatitis (atopc/contact/other/unspecified)	0.284222	0.0540779	0.0504984	630.972
	4	Primary Malignancy_Kidney and Ureter	0.284835	-0.0940699	0.0879553	632.334
	10	Ear and Upper Respiratory Tract Infections	0.285074	0.0234654	0.021951	632.865
	13	Rheumatic valve dz	0.285111	-0.0878551	0.0821914	632.946
	15	Septicaemia	0.285688	-0.0357812	0.0335146	634.228
	9	Aplastic anaemias	0.285844	0.0974406	0.0912978	634.573
	20	Infection of male genital system	0.28639	-0.0908608	0.0852294	635.786
	1	Alcohol Problems	0.28669	0.0644154	0.0604606	636.452
	1	Alcoholic liver disease	0.28669	0.0644154	0.0604606	636.452
	15	Other or unspecified infectious organisms	0.287192	0.0185516	0.0174308	637.565
	8	Other or unspecified infectious organisms	0.288266	-0.0204873	0.0192924	639.951
	17	Primary Malignancy_colorectal and anus	0.289431	0.0587985	0.0555033	642.537
	20	Primary Malignancy_Pancreatic	0.290598	-0.111255	0.105274	645.128
	16	Infection of skin and subcutaneous tissues	0.295326	-0.0232802	0.0222455	655.624
	17	Primary Malignancy_Uterine	0.295489	-0.107499	0.102756	655.985
	2	Dementia	0.296589	-0.0324682	0.0311065	658.428
	5	Intracerebral haemorrhage	0.296609	0.0835759	0.0800741	658.473
	8	Infection of male genital system	0.297661	0.114445	0.109888	660.807
	20	Gastro-oesophageal reflux disease	0.297732	-0.0208251	0.019999	660.966
	13	Aplastic anaemias	0.298797	0.114896	0.110582	663.329
	15	Infection of bones and joints	0.299417	-0.0911671	0.0878563	664.705
	12	Female genital prolapse	0.299452	-0.0501061	0.0482899	664.782
	7	Subarachnoid haemorrhage	0.299593	-0.123947	0.119489	665.096
	13	Rheumatic fever	0.299934	-0.0856647	0.0826421	665.854
	16	Infection of anal and rectal regions	0.30004	0.12096	0.116717	666.088
	1	Primary Malignancy_Prostate	0.300071	-0.0227477	0.0219513	666.158
	13	Primary Malignancy_Oesophageal	0.30042	0.12615	0.121821	666.933
	16	Multiple myeloma and malignant plasma cell neoplasms	0.300485	0.121532	0.117378	667.077
	8	Ulcerative colitis	0.300828	-0.0979999	0.094717	667.838
	13	Mycoses	0.302755	0.0304728	0.0295697	672.117
	4	Migraine	0.303262	-0.0512928	0.0498248	673.242
	6	Multiple sclerosis	0.30412	0.123584	0.12026	675.146
	10	Cholecystitis	0.305928	0.0625806	0.0611255	679.159
	15	Chronic sinusitis	0.30705	0.0612419	0.0599569	681.651
	8	Non-Hodgkin Lymphoma	0.307207	0.101034	0.0989465	682
	4	Gastritis and duodenitis	0.307453	-0.0205029	0.0200895	682.545
	20	Neuromuscular dysfunction of bladder	0.30752	-0.0762092	0.0746828	682.694
	18	Irritable bowel syndrome	0.308292	-0.043675	0.0428685	684.409
	8	Seborrheic dermatitis	0.309114	0.0755414	0.0742726	686.233
	15	Hearing loss	0.310695	0.0334944	0.0330396	689.743
	13	Infections of the digestive system	0.311152	0.0279834	0.0276295	690.758
	8	Crohn's disease	0.311519	-0.128495	0.126966	691.572
	10	Appendicitis	0.314224	-0.0678115	0.0673804	697.576
	17	Intracerebral haemorrhage	0.314655	-0.095387	0.094865	698.534
	9	Primary Malignancy_Pancreatic	0.314829	0.10459	0.104055	698.92
	9	Oesophagitis and oesophageal ulcer	0.315242	-0.0362614	0.0361068	699.838
	11	Diverticular disease of intestine (acute and chronic)	0.316112	0.0181622	0.0181172	701.768
	12	Stroke NOS	0.316732	0.0799387	0.0798433	703.146
	5	Lupus erythematosus (local and systemic)	0.317368	0.0904772	0.0904879	704.557
	19	Primary Malignancy_Oro-pharyngeal	0.319251	-0.10715	0.10758	708.737
	19	Scoliosis	0.319259	0.0694455	0.0697256	708.754
	12	Gastro-oesophageal reflux disease	0.319561	-0.0236977	0.0238081	709.425
	8	Hyperplasia of prostate	0.321505	-0.0321103	0.0323899	713.74
	18	Migraine	0.32344	-0.0545968	0.0552927	718.036
	1	Lichen planus	0.324881	0.0598952	0.0608396	721.236
	15	Cholecystitis	0.325642	-0.0670277	0.0681917	722.925
	1	Schizophrenia, schizotypal and delusional disorders	0.326081	0.0662475	0.0674592	723.899
	1	Female pelvic inflammatory disease	0.326512	0.0483399	0.0492679	724.857
	18	Ear and Upper Respiratory Tract Infections	0.327265	-0.024078	0.0245784	726.528
	4	Gastro-oesophageal reflux disease	0.327721	-0.0193951	0.019817	727.541
	18	Mycoses	0.328775	0.0274291	0.0280868	729.881
	19	Crohn's disease	0.328783	0.101709	0.10415	729.898
	17	Hyperplasia of prostate	0.329041	0.0305646	0.0313147	730.471
	20	Pulmonary embolism	0.329133	0.0414802	0.0425062	730.676
	19	Diaphragmatic hernia	0.330456	-0.0204636	0.0210272	733.613
	4	Urticaria	0.331029	-0.059144	0.060845	734.884
	13	Lichen planus	0.331343	-0.111152	0.114423	735.581
	8	Irritable bowel syndrome	0.33238	-0.0459195	0.0473724	737.883
	17	Primary Malignancy_Malignant Melanoma	0.332644	0.0727132	0.0750547	738.47
	5	Stroke NOS	0.332846	0.0619655	0.0639878	738.919
	13	Lupus erythematosus (local and systemic)	0.333713	0.10668	0.110359	740.844
	12	Pancreatitis	0.337559	0.0731673	0.0762954	749.38
	5	Female pelvic inflammatory disease	0.337594	-0.0739845	0.0771531	749.458
	4	Eye infections	0.338051	0.0443457	0.0462888	750.474
	9	Infection of bones and joints	0.338843	-0.0765007	0.0799837	752.232
	20	Eye infections	0.338855	-0.0444369	0.0464613	752.258
	5	Diverticular disease of intestine (acute and chronic)	0.338984	0.0164123	0.0171645	752.545
	5	Mycoses	0.339387	-0.0235895	0.0246913	753.44
	11	Ulcerative colitis	0.341559	0.0767847	0.0807334	758.262
	15	Eye infections	0.343198	0.0478364	0.0504674	761.899
	20	Stroke NOS	0.34372	0.0649091	0.0685533	763.058
	4	Asthma	0.343963	-0.0308083	0.0325543	763.597
	6	Abdominal Hernia	0.346184	0.0238821	0.0253521	768.528
	19	Transient ischaemic attack	0.348212	0.0668405	0.0712538	773.031
	15	Crohn's disease	0.348784	0.110844	0.118303	774.3
	1	Primary Malignancy_colorectal and anus	0.348813	0.0284383	0.0303538	774.365
	16	Septicaemia	0.348844	0.0312736	0.0333822	774.434
	10	Multiple sclerosis	0.349522	0.108435	0.115909	775.939
	11	Primary Malignancy_Other Organs	0.350311	-0.0710098	0.0760286	777.689
	13	Vitamin B12 deficiency anaemia	0.350339	-0.0999157	0.106984	777.753
	7	Chronic sinusitis	0.350707	-0.0540516	0.0579195	778.57
	12	Rheumatic valve dz	0.353207	0.07366	0.079342	784.12
	13	Cholecystitis	0.353467	0.0677379	0.0730023	784.696
	4	Primary Malignancy_Breast	0.354617	0.0358663	0.0387462	787.249
	19	Mycoses	0.356543	0.0230158	0.0249637	791.526
	18	Myocardial infarction	0.357711	0.0353164	0.0383984	794.119
	20	Subarachnoid haemorrhage	0.358422	0.109898	0.119666	795.697
	15	Urticaria	0.358957	-0.0610327	0.0665312	796.885
	18	Primary Malignancy_Oro-pharyngeal	0.359218	0.109989	0.119963	797.465
	8	Subarachnoid haemorrhage	0.362295	-0.12534	0.137585	804.296
	10	Scoliosis	0.364703	-0.062198	0.0686179	809.64
	5	Anxiety disorders	0.364891	0.0229092	0.0252838	810.057
	17	Agranulocytosis	0.365164	-0.0478264	0.0528137	810.664
	4	Transient ischaemic attack	0.366329	0.0665051	0.0736187	813.25
	9	Pneumothorax	0.367729	0.0755351	0.0838594	816.359
	2	Neuromuscular dysfunction of bladder	0.368123	-0.0545953	0.0606618	817.233
	14	Irritable bowel syndrome	0.369122	-0.0397455	0.0442542	819.451
	20	Delirium, not induced by alcohol and other psychoactive substances	0.369244	0.0394528	0.0439395	819.722
	14	Infection of male genital system	0.369533	0.0915871	0.102064	820.364
	17	Nasal polyp	0.373152	0.0752964	0.0845471	828.397
	15	Lichen planus	0.373198	0.0949056	0.106576	828.5
	8	Peripheral neuropathies (excluding cranial nerve and carpal tunnel syndromes)	0.373377	0.0425547	0.0478054	828.898
	8	Asthma	0.373829	0.0355143	0.039934	829.9
	18	Nasal polyp	0.374375	0.0752258	0.0846844	831.112
	9	Seborrheic dermatitis	0.374492	0.0537035	0.0604708	831.373
	12	Myocardial infarction	0.376536	0.0359492	0.0406529	835.909
	14	Infection of skin and subcutaneous tissues	0.376743	0.0198226	0.022426	836.37
	18	Primary Malignancy_Uterine	0.377289	0.0902566	0.102227	837.581
	15	Primary Malignancy_Other Organs	0.377599	0.0733397	0.0831205	838.269
	8	Rheumatic valve dz	0.377959	0.0719239	0.0815777	839.07
	3	Ear and Upper Respiratory Tract Infections	0.379356	0.021656	0.0246348	842.169
	3	Pulmonary embolism	0.379509	0.0405778	0.0461741	842.51
	19	Gastro-oesophageal reflux disease	0.380418	-0.0173668	0.0197997	844.528
	1	Appendicitis	0.381056	0.0368331	0.0420493	845.945
	15	Retinal vascular occlusions	0.381091	0.090562	0.103394	846.021
	16	Asthma	0.381366	-0.031971	0.0365223	846.633
	8	Rheumatic fever	0.381387	0.0718466	0.0820782	846.679
	6	Primary Malignancy_Malignant Melanoma	0.381735	0.0599705	0.0685609	847.452
	8	Diverticular disease of intestine (acute and chronic)	0.381788	-0.0187598	0.0214494	847.569
	1	Female genital prolapse	0.383301	-0.0219401	0.0251656	850.928
	20	Retinal vascular occlusions	0.383811	-0.0780088	0.0895731	852.061
	8	Agranulocytosis	0.384616	-0.0494354	0.05686	853.847
	1	Abdominal Hernia	0.384881	0.0132628	0.0152632	854.437
	12	Dementia	0.38504	-0.0416482	0.047946	854.789
	11	Parasitic infections	0.385382	-0.083986	0.0967556	855.548
	19	Irritable bowel syndrome	0.385605	-0.0342275	0.0394502	856.043
	11	Lower Respiratory Tract Infections	0.385834	-0.0155432	0.0179235	856.552
	1	Nasal polyp	0.387094	-0.0396053	0.0457918	859.348
	19	Primary Malignancy_Kidney and Ureter	0.387705	-0.0767559	0.0888598	860.705
	9	Cataract	0.388856	-0.0204713	0.0237571	863.26
	11	Multiple valve dz	0.39121	-0.0368641	0.0429939	868.485
	11	Nonrheumatic aortic valve disorders	0.391252	0.0404999	0.0472384	868.579
	14	Primary Malignancy_Other Organs	0.391823	0.0712308	0.0831828	869.847
	8	Neuromuscular dysfunction of bladder	0.393487	-0.0768082	0.0900121	873.542
	1	Pancreatitis	0.394977	-0.0340652	0.0400473	876.85
	9	Primary Malignancy_colorectal and anus	0.395208	0.0417928	0.0491558	877.361
	7	Multiple myeloma and malignant plasma cell neoplasms	0.396634	-0.0974334	0.114946	880.527
	13	Multiple myeloma and malignant plasma cell neoplasms	0.396914	0.111123	0.131173	881.15
	5	Leukaemia	0.400143	-0.0852372	0.101308	888.317
	17	Urticaria	0.402732	0.0572058	0.0683664	894.064
	14	Asthma	0.403452	-0.0310831	0.0372043	895.664
	1	Urticaria	0.40624	0.0315863	0.0380316	901.854
	5	Respiratory failure	0.406388	-0.0301593	0.0363248	902.182
	12	Multiple sclerosis	0.406396	-0.115207	0.138762	902.2
	12	Nasal polyp	0.406822	0.0722449	0.0870945	903.144
	8	Appendicitis	0.407095	-0.0684769	0.0826002	903.751
	16	Visual impairment and blindness	0.407284	-0.0599107	0.0722964	904.171
	12	Pneumothorax	0.407349	0.0823385	0.0993744	904.315
	11	Other or unspecified infectious organisms	0.407612	-0.0133898	0.0161693	904.899
	6	Parkinson's disease	0.407995	-0.0478924	0.0578811	905.748
	11	Cataract	0.408522	-0.0199482	0.0241358	906.918
	4	Epilepsy	0.408769	0.0524416	0.0634838	907.466
	1	Osteoarthritis (excl spine)	0.409097	-0.00844964	0.010236	908.196
	5	Primary Malignancy_Malignant Melanoma	0.409312	-0.0543855	0.0659134	908.673
	16	Retinal vascular occlusions	0.410306	-0.0844327	0.102547	910.88
	3	Retinal vascular occlusions	0.410497	-0.0842854	0.10241	911.303
	12	Rheumatic fever	0.410637	0.0657908	0.0799622	911.614
	1	Migraine	0.41118	-0.0256967	0.0312681	912.82
	19	Migraine	0.412955	0.0409465	0.0500137	916.759
	16	Cholecystitis	0.414279	0.0557107	0.0682406	919.699
	20	Seborrheic dermatitis	0.414699	0.0507258	0.0621905	920.631
	9	Primary Malignancy_Uterine	0.41542	-0.0769825	0.0945274	922.232
	16	Infection of male genital system	0.415683	-0.0865554	0.106342	922.815
	13	Gastritis and duodenitis	0.415791	0.0192538	0.0236608	923.057
	15	Respiratory failure	0.416156	0.0341871	0.042045	923.866
	8	Tubulo-interstitial nephritis	0.417103	-0.0868989	0.10709	925.97
	13	Cholelithiasis	0.417318	-0.0278508	0.0343378	926.447
	12	Irritable bowel syndrome	0.417422	0.0373278	0.0460324	926.676
	15	Dermatitis (atopc/contact/other/unspecified)	0.41902	-0.0398519	0.0493142	930.225
	20	Abdominal Hernia	0.420299	0.019906	0.0247003	933.063
	5	Pleural effusion	0.420404	0.023805	0.029545	933.296
	1	Subarachnoid haemorrhage	0.42081	-0.0572478	0.0711137	934.197
	14	Urticaria	0.421114	-0.0562086	0.0698686	934.874
	1	Seborrheic dermatitis	0.42167	-0.0300901	0.0374476	936.107
	14	Appendicitis	0.425143	-0.0626401	0.0785425	943.817
	18	Other anaemias	0.425848	0.0215086	0.0270101	945.384
	11	Peripheral neuropathies (excluding cranial nerve and carpal tunnel syndromes)	0.426057	-0.0318778	0.0400496	945.846
	19	Osteoarthritis (excl spine)	0.428038	0.013169	0.016616	950.245
	1	Transient ischaemic attack	0.428564	-0.0353797	0.044691	951.412
	18	Viral diseases (excl chronic hepatitis/HIV)	0.428727	-0.0208023	0.0262863	951.773
	4	Cholelithiasis	0.428803	-0.0229897	0.0290552	951.942
	11	Rheumatic valve dz	0.429396	-0.0543535	0.0687823	953.259
	5	Infection of skin and subcutaneous tissues	0.429959	0.0152459	0.0193166	954.51
	20	Intervertebral disc disorders	0.432447	0.0260011	0.033122	960.032
	12	Lichen planus	0.432962	-0.0932584	0.118932	961.175
	15	Pleural effusion	0.433026	-0.0269059	0.0343177	961.317
	15	Leukaemia	0.434408	-0.0894756	0.114467	964.385
	14	Vitamin B12 deficiency anaemia	0.434452	0.0785595	0.100512	964.484
	19	Primary Malignancy_Prostate	0.434535	0.0272678	0.0348937	964.668
	4	Primary Malignancy_Prostate	0.434864	-0.0284415	0.0364216	965.398
	17	Multiple sclerosis	0.435612	0.0981002	0.12583	967.058
	20	Multiple sclerosis	0.437919	-0.0898513	0.115831	972.181
	4	Scoliosis	0.438426	-0.0532614	0.0687374	973.306
	12	Primary Malignancy_Uterine	0.438427	0.0861481	0.11118	973.308
	13	Ear and Upper Respiratory Tract Infections	0.439488	-0.0200573	0.0259454	975.664
	8	Gastro-oesophageal reflux disease	0.441358	0.0185151	0.0240487	979.816
	12	Cholecystitis	0.442188	0.0560683	0.0729579	981.658
	19	Depression	0.443894	-0.0211552	0.0276309	985.444
	17	Nonrheumatic aortic valve disorders	0.444092	-0.0397367	0.051923	985.885
	10	Eye infections	0.445521	-0.0347783	0.0455868	989.056
	9	Intervertebral disc disorders	0.448168	-0.0247145	0.0325846	994.932
	3	Appendicitis	0.448228	0.0574157	0.0757091	995.066
	20	Hyperplasia of prostate	0.450593	-0.0200351	0.0265568	1000.32
	19	Stroke NOS	0.450634	0.0505296	0.0669836	1000.41
	17	Rheumatoid Arthritis	0.450722	0.0389633	0.051661	1000.6
	10	Migraine	0.452488	-0.0380521	0.0506501	1004.52
	19	Hepatic failure	0.452607	0.082178	0.109414	1004.79
	16	Dermatitis (atopc/contact/other/unspecified)	0.45303	0.037365	0.0497952	1005.73
	18	Infection of anal and rectal regions	0.453705	0.0905376	0.120837	1007.22
	17	Primary Malignancy_Breast	0.455279	0.0321253	0.0430263	1010.72
	16	Primary Malignancy_Other Organs	0.455477	-0.0624795	0.0837173	1011.16
	2	Appendicitis	0.456502	-0.0418889	0.0562555	1013.43
	20	Chronic sinusitis	0.457818	-0.040803	0.0549576	1016.36
	16	Primary Malignancy_Oro-pharyngeal	0.45934	-0.0899903	0.121619	1019.74
	20	Oesophagitis and oesophageal ulcer	0.460507	0.026827	0.0363503	1022.33
	17	Psoriasis	0.46073	-0.0456229	0.0618494	1022.82
	20	Primary Malignancy_Bladder	0.461514	0.0793184	0.107717	1024.56
	13	Rheumatoid Arthritis	0.464701	-0.0402985	0.0551183	1031.64
	1	Gastro-oesophageal reflux disease	0.464956	-0.00889405	0.0121718	1032.2
	18	Infections of the digestive system	0.466387	-0.0189687	0.0260426	1035.38
	15	Ear and Upper Respiratory Tract Infections	0.467042	0.0176308	0.0242414	1036.83
	10	Seborrheic dermatitis	0.467584	-0.0434961	0.0598777	1038.04
	15	Pneumothorax	0.468875	-0.0687064	0.0948578	1040.9
	4	Parkinson's disease	0.469029	-0.0406828	0.056187	1041.24
	5	Gastro-oesophageal reflux disease	0.469238	-0.0140406	0.0194006	1041.71
	6	Lichen planus	0.470242	-0.0772043	0.106919	1043.94
	14	Hypertension	0.470996	-0.0144917	0.0201033	1045.61
	3	Primary Malignancy_Malignant Melanoma	0.472964	0.0527497	0.0735019	1049.98
	16	Seborrheic dermatitis	0.474818	-0.0488238	0.0683174	1054.1
	17	Primary Malignancy_Other Skin and subcutaneous tissue	0.475321	0.0196677	0.0275517	1055.21
	10	Primary Malignancy_Bladder	0.475924	0.0744701	0.104465	1056.55
	3	Urticaria	0.476445	0.0481345	0.0676017	1057.71
	8	Aplastic anaemias	0.476691	-0.0793934	0.111565	1058.25
	4	Tubulo-interstitial nephritis	0.477817	-0.0615598	0.0867261	1060.75
	4	Oesophagitis and oesophageal ulcer	0.479819	0.0257432	0.0364328	1065.2
	5	Nonrheumatic mitral valve disorders	0.480513	0.0317757	0.0450414	1066.74
	5	Cataract	0.481143	0.0159227	0.0226025	1068.14
	11	Mycoses	0.482626	-0.0180413	0.0256967	1071.43
	3	Chronic sinusitis	0.486156	0.0419281	0.0602039	1079.27
	16	Primary Malignancy_Prostate	0.486276	0.0282217	0.0405342	1079.53
	8	Pancreatitis	0.488492	0.0548115	0.0791263	1084.45
	10	Hyperplasia of prostate	0.490749	0.0180612	0.0262091	1089.46
	3	Primary Malignancy_Uterine	0.491004	-0.0711923	0.10337	1090.03
	9	Scoliosis	0.492465	-0.0480679	0.0700298	1093.27
	14	Nasal polyp	0.493748	0.058092	0.0848851	1096.12
	20	Cholelithiasis	0.494163	0.0203099	0.0297058	1097.04
	10	Primary Malignancy_Pancreatic	0.494935	0.0718536	0.105283	1098.76
	2	Pneumothorax	0.495221	0.0474375	0.0695535	1099.39
	18	Intervertebral disc disorders	0.49553	0.0245657	0.0360443	1100.08
	14	Peritonitis	0.495894	0.0746442	0.109615	1100.88
	13	Iron deficiency anaemia	0.496855	-0.0221738	0.0326351	1103.02
	7	Lichen planus	0.497526	-0.0692653	0.102103	1104.51
	3	Multiple sclerosis	0.501358	0.0835349	0.124242	1113.01
	10	Neuromuscular dysfunction of bladder	0.501945	-0.0495057	0.0737315	1114.32
	13	Multiple valve dz	0.502036	-0.0344792	0.0513627	1114.52
	17	Nonrheumatic mitral valve disorders	0.502439	-0.0354655	0.0528818	1115.41
	11	Multiple myeloma and malignant plasma cell neoplasms	0.50254	-0.075332	0.112352	1115.64
	18	Subarachnoid haemorrhage	0.504123	-0.0846867	0.126773	1119.15
	18	Tubulo-interstitial nephritis	0.504624	-0.0643285	0.0964111	1120.27
	15	Peripheral neuropathies (excluding cranial nerve and carpal tunnel syndromes)	0.506305	-0.0286055	0.0430415	1124
	13	Gastro-oesophageal reflux disease	0.508609	-0.0153415	0.0232094	1129.11
	9	Diverticular disease of intestine (acute and chronic)	0.508967	-0.0117421	0.017779	1129.91
	5	Primary Malignancy_Other Organs	0.509388	0.0473603	0.0717809	1130.84
	17	Pleural effusion	0.509545	0.0228197	0.0345991	1131.19
	5	Infections of Other or unspecified organs	0.509816	0.0141927	0.0215327	1131.79
	11	Diabetes	0.511135	-0.0171261	0.0260643	1134.72
	19	Primary Malignancy_colorectal and anus	0.511772	0.0320151	0.0487975	1136.13
	17	Endometriosis	0.513642	-0.0677839	0.103776	1140.28
	5	Primary Malignancy_Prostate	0.513839	-0.0227688	0.0348747	1140.72
	15	Primary Malignancy_Kidney and Ureter	0.513884	0.0651554	0.099809	1140.82
	2	Bronchiectasis	0.514391	-0.0279222	0.0428244	1141.95
	3	Primary Malignancy_Breast	0.51552	0.0276226	0.0424788	1144.45
	17	Eye infections	0.51716	-0.0331639	0.0512001	1148.09
	1	Chronic sinusitis	0.517191	0.0217748	0.0336197	1148.16
	4	Seborrheic dermatitis	0.517277	0.0398441	0.0615307	1148.36
	13	Primary Malignancy_Breast	0.517541	0.0293822	0.0454031	1148.94
	20	Non-Hodgkin Lymphoma	0.518248	0.0534727	0.0827688	1150.51
	4	Other or unspecified infectious organisms	0.518273	-0.0101805	0.015759	1150.57
	20	Peptic ulcer disease	0.518447	-0.0258299	0.0400004	1150.95
	5	Ulcerative colitis	0.521289	0.0492531	0.0767948	1157.26
	14	Eye infections	0.522357	-0.0332951	0.0520467	1159.63
	9	Viral diseases (excl chronic hepatitis/HIV)	0.522417	-0.0151601	0.0237015	1159.77
	16	Pancreatitis	0.523058	-0.0469053	0.0734458	1161.19
	9	Dementia	0.524691	-0.0248015	0.038988	1164.81
	5	Primary Malignancy_Oro-pharyngeal	0.525324	0.0654671	0.103072	1166.22
	8	Primary Malignancy_Oesophageal	0.526348	0.0773715	0.122116	1168.49
	20	Primary Malignancy_Prostate	0.526398	0.0222495	0.0351207	1168.6
	9	Dermatitis (atopc/contact/other/unspecified)	0.530291	-0.0284785	0.0453796	1177.25
	8	Epilepsy	0.531567	0.0474517	0.075848	1180.08
	13	Other anaemias	0.535411	-0.0180449	0.0291155	1188.61
	11	COPD	0.536122	-0.0172359	0.0278589	1190.19
	15	Primary Malignancy_Pancreatic	0.536268	0.0746936	0.120772	1190.51
	8	Female genital prolapse	0.536308	0.030626	0.0495242	1190.6
	1	Primary Malignancy_Pancreatic	0.538329	-0.040755	0.0662315	1195.09
	11	Primary Malignancy_Malignant Melanoma	0.538491	0.0421486	0.0685236	1195.45
	11	Migraine	0.53857	-0.0316298	0.0514324	1195.62
	15	Primary Malignancy_Prostate	0.538766	0.0253051	0.0411679	1196.06
	11	Female pelvic inflammatory disease	0.540886	0.0473229	0.0773915	1200.77
	19	Primary Malignancy_Breast	0.541067	-0.0244971	0.0400803	1201.17
	20	Crohn's disease	0.541231	-0.0650258	0.106433	1201.53
	13	Parkinson's disease	0.541414	-0.0422955	0.06926	1201.94
	18	Primary Malignancy_colorectal and anus	0.544019	0.0334759	0.0551729	1207.72
	11	Appendicitis	0.54416	0.0425095	0.0700858	1208.03
	5	Tubulo-interstitial nephritis	0.545757	0.0520997	0.0862392	1211.58
	12	Hearing loss	0.546169	-0.0214873	0.0356038	1212.49
	12	Infection of male genital system	0.546852	0.0631756	0.104858	1214.01
	5	Dermatitis (atopc/contact/other/unspecified)	0.547168	0.0265579	0.0441154	1214.71
	3	Epilepsy	0.547615	0.0413553	0.0687721	1215.71
	4	Lupus erythematosus (local and systemic)	0.548649	-0.056047	0.0934449	1218
	13	Bacterial Diseases (excl TB)	0.548919	0.0129739	0.0216456	1218.6
	9	Infection of male genital system	0.549013	-0.0539114	0.0899664	1218.81
	19	Peritonitis	0.549692	0.0577465	0.0965303	1220.32
	12	Parasitic infections	0.551133	0.0658511	0.110477	1223.52
	2	Nasal polyp	0.553031	-0.0362252	0.061065	1227.73
	13	Septicaemia	0.553658	0.0213903	0.0361147	1229.12
	8	Retinal vascular occlusions	0.554904	0.0647197	0.109615	1231.89
	10	Pneumothorax	0.556248	0.0489073	0.0831158	1234.87
	5	Primary Malignancy_Bladder	0.55733	-0.0611808	0.10426	1237.27
	5	Primary Malignancy_Breast	0.558788	-0.0223872	0.0382921	1240.51
	15	Nasal polyp	0.559021	-0.0485395	0.0830735	1241.03
	12	Appendicitis	0.559122	-0.0481296	0.0823931	1241.25
	9	Primary Malignancy_Breast	0.559176	0.0227854	0.0390117	1241.37
	10	Primary Malignancy_Breast	0.559937	0.0232848	0.039944	1243.06
	7	Nasal polyp	0.560806	-0.0470914	0.0809625	1244.99
	6	Chronic sinusitis	0.561717	-0.0337597	0.0581769	1247.01
	10	Infection of male genital system	0.561852	0.0500619	0.0862998	1247.31
	18	Retinal vascular occlusions	0.562315	-0.0586601	0.101242	1248.34
	12	Primary Malignancy_Other Organs	0.562333	0.0511128	0.0882199	1248.38
	15	Depression	0.562879	-0.0172673	0.0298447	1249.59
	4	Neuromuscular dysfunction of bladder	0.56684	-0.0428735	0.0748605	1258.39
	5	Primary Malignancy_Kidney and Ureter	0.568186	0.04853	0.085032	1261.37
	13	Viral diseases (excl chronic hepatitis/HIV)	0.570308	0.0156882	0.0276396	1266.08
	9	Primary Malignancy_Oesophageal	0.574101	-0.0571156	0.101625	1274.5
	20	Ulcerative colitis	0.576221	-0.0442845	0.0792332	1279.21
	14	Peripheral neuropathies (excluding cranial nerve and carpal tunnel syndromes)	0.576526	0.024721	0.0442658	1279.89
	1	Endometriosis	0.576536	-0.0337946	0.0605148	1279.91
	1	Enthesopathies & synovial disorders	0.579099	-0.00782884	0.0141136	1285.6
	9	Visual impairment and blindness	0.58321	-0.0355545	0.0647975	1294.73
	1	Multiple sclerosis	0.58458	0.0388096	0.0709879	1297.77
	19	Viral diseases (excl chronic hepatitis/HIV)	0.58559	-0.0129119	0.0236812	1300.01
	17	Aplastic anaemias	0.587165	0.0569338	0.10486	1303.51
	16	Primary Malignancy_Malignant Melanoma	0.588602	0.0398749	0.0737246	1306.7
	13	Urticaria	0.591095	0.0383428	0.0713685	1312.23
	3	Hyperplasia of prostate	0.591671	-0.0166669	0.0310708	1313.51
	18	Crohn's disease	0.59191	-0.063368	0.118209	1314.04
	18	Cataract	0.592587	-0.0140533	0.0262633	1315.54
	15	Viral diseases (excl chronic hepatitis/HIV)	0.593266	0.0138063	0.0258492	1317.05
	19	Dementia	0.593421	-0.0210224	0.0393762	1317.4
	17	Multiple valve dz	0.593894	-0.0252296	0.0473172	1318.44
	5	Parasitic infections	0.594368	-0.0510955	0.0959511	1319.5
	20	Primary Malignancy_Breast	0.595458	0.0220136	0.0414612	1321.92
	18	Lichen planus	0.595528	0.0570664	0.107502	1322.07
	11	Pulmonary embolism	0.596229	-0.0227617	0.0429604	1323.63
	19	Infection of skin and subcutaneous tissues	0.59624	0.010387	0.0196049	1323.65
	17	Primary Malignancy_Prostate	0.596877	-0.0217392	0.041103	1325.07
	2	Primary Malignancy_Bladder	0.597596	-0.0448956	0.0850519	1326.66
	9	Abdominal Hernia	0.597982	-0.0131526	0.0249431	1327.52
	13	Primary Malignancy_colorectal and anus	0.598035	-0.0313724	0.0595044	1327.64
	8	Primary Malignancy_Breast	0.59829	-0.0257303	0.048837	1328.2
	20	Parkinson's disease	0.599881	0.0294296	0.0561023	1331.74
	3	Primary Malignancy_Oesophageal	0.601734	0.0584768	0.112044	1335.85
	15	Agranulocytosis	0.601747	0.0272139	0.052145	1335.88
	18	Enthesopathies & synovial disorders	0.603245	-0.0131829	0.0253644	1339.2
	12	Infections of the digestive system	0.603277	0.0145199	0.0279393	1339.28
	6	Urticaria	0.604195	-0.0342919	0.0661523	1341.31
	4	Infection of male genital system	0.604216	-0.0476759	0.0919769	1341.36
	20	Lupus erythematosus (local and systemic)	0.604781	0.0513319	0.099185	1342.61
	10	Multiple myeloma and malignant plasma cell neoplasms	0.60536	-0.0552867	0.106998	1343.9
	11	Osteoporosis	0.605589	-0.01612	0.0312173	1344.41
	7	Primary Malignancy_Other Skin and subcutaneous tissue	0.608813	0.0134798	0.0263397	1351.56
	7	Infection of male genital system	0.610183	0.0515282	0.101073	1354.61
	3	Nasal polyp	0.612097	0.0425937	0.0839976	1358.86
	14	Primary Malignancy_Kidney and Ureter	0.612545	0.0504249	0.0995667	1359.85
	5	Multiple sclerosis	0.612704	-0.0589492	0.11645	1360.2
	4	Primary Malignancy_Pancreatic	0.612851	-0.0539585	0.106636	1360.53
	18	Scoliosis	0.614429	-0.0384927	0.0764106	1364.03
	5	Infection of anal and rectal regions	0.614477	0.0529019	0.105028	1364.14
	9	Primary Malignancy_Bladder	0.615423	0.0536626	0.106824	1366.24
	13	Subarachnoid haemorrhage	0.615838	0.067564	0.134655	1367.16
	19	Hearing loss	0.615958	-0.0148112	0.0295287	1367.43
	19	Lower Respiratory Tract Infections	0.616264	0.00870554	0.017371	1368.11
	1	Pulmonary embolism	0.616309	0.0129421	0.0258279	1368.21
	8	Cholecystitis	0.617435	0.0376115	0.0752999	1370.71
	10	Abdominal Hernia	0.617881	0.0120393	0.0241337	1371.7
	9	Nonrheumatic mitral valve disorders	0.617948	0.0234097	0.0469357	1371.84
	20	Nonrheumatic mitral valve disorders	0.619466	0.023608	0.0475386	1375.21
	4	Subarachnoid haemorrhage	0.619552	0.0577888	0.116396	1375.41
	4	Nasal polyp	0.620396	0.0379629	0.0766479	1377.28
	20	Osteoporosis	0.621288	-0.0156062	0.0315899	1379.26
	9	Appendicitis	0.621748	-0.0339393	0.06879	1380.28
	12	Intracerebral haemorrhage	0.625371	0.0487764	0.0999001	1388.32
	5	Visual impairment and blindness	0.625656	0.0302865	0.0620815	1388.96
	20	Irritable bowel syndrome	0.625931	-0.0195388	0.0400827	1389.57
	12	Crohn's disease	0.626833	0.0609343	0.125331	1391.57
	9	Stroke NOS	0.626962	0.0327765	0.0674403	1391.85
	9	Parasitic infections	0.627889	-0.046311	0.0955456	1393.91
	10	Chronic sinusitis	0.629913	-0.0259949	0.0539483	1398.41
	14	Multiple myeloma and malignant plasma cell neoplasms	0.631571	0.0588197	0.122664	1402.09
	2	Primary Malignancy_Malignant Melanoma	0.632874	-0.0260218	0.0544748	1404.98
	11	Gout	0.633952	0.0189125	0.0397179	1407.37
	19	Delirium, not induced by alcohol and other psychoactive substances	0.63524	-0.0207972	0.0438422	1410.23
	20	Infection of anal and rectal regions	0.636074	0.0508203	0.107398	1412.08
	2	Retinal vascular occlusions	0.636245	0.0350765	0.0741645	1412.46
	12	Diaphragmatic hernia	0.637744	0.0117981	0.0250567	1415.79
	8	Hearing loss	0.638166	-0.0167005	0.0355129	1416.73
	9	Pulmonary embolism	0.638169	-0.0197952	0.0420941	1416.73
	19	Non-Hodgkin Lymphoma	0.638353	0.0379942	0.0808382	1417.14
	2	Subarachnoid haemorrhage	0.638586	-0.044153	0.0940072	1417.66
	11	Cholelithiasis	0.642849	0.0137589	0.0296708	1427.13
	11	Infection of bones and joints	0.642952	0.0380181	0.0820107	1427.35
	19	Oesophagitis and oesophageal ulcer	0.644182	0.0165068	0.0357398	1430.08
	1	Asthma	0.644317	-0.0092893	0.0201211	1430.38
	18	Primary Malignancy_Malignant Melanoma	0.646941	0.03422	0.0747135	1436.21
	19	Enthesopathies & synovial disorders	0.648419	-0.0104167	0.0228456	1439.49
	16	Appendicitis	0.650172	0.0344103	0.0758733	1443.38
	18	Primary Malignancy_Breast	0.650356	0.0192552	0.0424809	1443.79
	18	Infection of male genital system	0.651753	-0.046571	0.103187	1446.89
	12	Ear and Upper Respiratory Tract Infections	0.652769	-0.0119293	0.0265144	1449.15
	1	Cholelithiasis	0.654094	-0.00805221	0.0179704	1452.09
	20	Aplastic anaemias	0.65661	-0.0414466	0.0932226	1457.67
	8	Intracerebral haemorrhage	0.657523	-0.0447159	0.100862	1459.7
	3	Primary Malignancy_Kidney and Ureter	0.658919	0.0430283	0.0974801	1462.8
	13	Primary Malignancy_Pancreatic	0.658932	-0.0576216	0.130546	1462.83
	2	Lichen planus	0.65898	0.0363641	0.0823981	1462.94
	11	Seborrheic dermatitis	0.659668	-0.0273434	0.0620915	1464.46
	8	Female pelvic inflammatory disease	0.660416	0.0425021	0.0967411	1466.12
	15	Asthma	0.661054	0.0157165	0.0358449	1467.54
	9	Urticaria	0.664018	-0.026931	0.0619999	1474.12
	1	Ulcerative colitis	0.664452	-0.0210428	0.0485109	1475.08
	4	Diverticular disease of intestine (acute and chronic)	0.665137	0.0077258	0.0178494	1476.6
	20	Migraine	0.668193	-0.0222614	0.0519363	1483.39
	17	Peritonitis	0.668708	-0.0471232	0.110121	1484.53
	2	Leukaemia	0.672837	-0.0349422	0.0827508	1493.7
	3	Female pelvic inflammatory disease	0.673032	0.0350589	0.0830798	1494.13
	3	Hepatic failure	0.677934	-0.0534941	0.128813	1505.01
	17	Schizophrenia, schizotypal and delusional disorders	0.678398	-0.0502612	0.121214	1506.04
	12	Migraine	0.679472	0.0246421	0.0596396	1508.43
	17	Tubulo-interstitial nephritis	0.679756	-0.0403417	0.0977278	1509.06
	3	Alcohol Problems	0.680331	-0.0467897	0.113564	1510.33
	3	Alcoholic liver disease	0.680331	-0.0467897	0.113564	1510.33
	19	Asthma	0.681759	0.0133146	0.0324695	1513.51
	11	Irritable bowel syndrome	0.681978	0.0162866	0.0397463	1513.99
	5	Subarachnoid haemorrhage	0.684078	-0.0461204	0.113345	1518.65
	16	Infections of Other or unspecified organs	0.68467	0.00998684	0.0245922	1519.97
	3	Multiple myeloma and malignant plasma cell neoplasms	0.684759	-0.0499469	0.123029	1520.17
	13	Heart failure	0.684941	0.0143495	0.0353672	1520.57
	18	Visual impairment and blindness	0.685868	-0.0290013	0.0717021	1522.63
	13	Seborrheic dermatitis	0.685989	-0.0290332	0.0718104	1522.9
	12	Viral diseases (excl chronic hepatitis/HIV)	0.686045	-0.0114371	0.0282936	1523.02
	17	Cholecystitis	0.686969	0.0280657	0.0696467	1525.07
	8	Lupus erythematosus (local and systemic)	0.687751	-0.0468703	0.116619	1526.81
	18	Seborrheic dermatitis	0.689907	-0.0269494	0.0675455	1531.59
	19	Primary Malignancy_Other Organs	0.690547	0.0295527	0.074232	1533.01
	19	Retinal vascular occlusions	0.693582	0.03556	0.0902542	1539.75
	14	Retinal vascular occlusions	0.693754	-0.0406129	0.10314	1540.13
	3	Primary Malignancy_colorectal and anus	0.695008	0.0213579	0.054475	1542.92
	4	Peptic ulcer disease	0.69504	-0.015834	0.0403903	1542.99
	9	Neuromuscular dysfunction of bladder	0.695193	-0.0295176	0.0753349	1543.33
	11	Rheumatic fever	0.697687	-0.0269077	0.0692703	1548.86
	18	Pancreatitis	0.697921	-0.0282025	0.0726628	1549.38
	19	Primary Malignancy_Other Skin and subcutaneous tissue	0.698393	0.00944122	0.0243651	1550.43
	14	Female pelvic inflammatory disease	0.699613	0.0330875	0.0857537	1553.14
	13	Pancreatitis	0.700417	-0.0298849	0.0776718	1554.92
	13	Infections of Other or unspecified organs	0.701794	0.0100577	0.0262671	1557.98
	19	Primary Malignancy_Uterine	0.702405	0.0362853	0.0949688	1559.34
	15	Mycoses	0.703158	0.0105421	0.027665	1561.01
	16	Vitamin B12 deficiency anaemia	0.704024	0.0375829	0.0989297	1562.93
	19	Chronic sinusitis	0.706506	0.0204099	0.054202	1568.44
	5	Female genital prolapse	0.708046	-0.0144139	0.0384903	1571.86
	4	Schizophrenia, schizotypal and delusional disorders	0.711116	-0.0400471	0.108131	1578.68
	4	Appendicitis	0.71157	-0.0253512	0.0685635	1579.69
	4	Crohn's disease	0.71222	0.039835	0.10799	1581.13
	20	Psoriasis	0.713566	-0.0205126	0.055882	1584.12
	16	Pneumothorax	0.714462	-0.0347928	0.095096	1586.1
	8	Primary Malignancy_Pancreatic	0.715185	-0.0468046	0.128266	1587.71
	8	Enthesopathies & synovial disorders	0.715645	0.0101492	0.0278607	1588.73
	15	Pancreatitis	0.716553	-0.0261497	0.0720241	1590.75
	16	Hyperplasia of prostate	0.717548	-0.0114017	0.0315193	1592.96
	14	Tubulo-interstitial nephritis	0.71976	-0.0359613	0.100232	1597.87
	9	Primary Malignancy_Malignant Melanoma	0.72052	-0.0240517	0.0672279	1599.55
	15	Multiple sclerosis	0.721543	0.0434935	0.122036	1601.82
	11	Intracerebral haemorrhage	0.722169	-0.0307274	0.0864194	1603.21
	1	Peripheral neuropathies (excluding cranial nerve and carpal tunnel syndromes)	0.722698	-0.0085837	0.0241893	1604.39
	10	Primary Malignancy_Malignant Melanoma	0.723217	0.0233352	0.0658884	1605.54
	19	Female pelvic inflammatory disease	0.723557	0.0274831	0.0776997	1606.3
	15	Primary Malignancy_colorectal and anus	0.724301	0.0194766	0.0552187	1607.95
	18	Hearing loss	0.726191	0.0115237	0.0329063	1612.14
	6	Parasitic infections	0.727731	0.0347807	0.099903	1615.56
	4	Cholecystitis	0.728314	0.0218357	0.0628602	1616.86
	14	Infection of bones and joints	0.728482	0.0313189	0.0902186	1617.23
	19	Pneumothorax	0.72941	-0.0293703	0.0849072	1619.29
	20	Schizophrenia, schizotypal and delusional disorders	0.729421	0.0388311	0.112263	1619.31
	11	Primary Malignancy_Bladder	0.730111	-0.0381661	0.110634	1620.85
	7	Urticaria	0.730444	-0.0225446	0.0654349	1621.58
	9	Peripheral neuropathies (excluding cranial nerve and carpal tunnel syndromes)	0.732411	-0.0134892	0.0394512	1625.95
	11	Pleural effusion	0.733662	0.0107097	0.0314752	1628.73
	18	Multiple sclerosis	0.733714	0.0426872	0.125481	1628.85
	20	Primary Malignancy_Malignant Melanoma	0.734784	0.0229784	0.0678293	1631.22
	19	Ear and Upper Respiratory Tract Infections	0.734803	0.00747812	0.022076	1631.26
	12	Multiple valve dz	0.734817	0.0170639	0.050377	1631.29
	5	Delirium, not induced by alcohol and other psychoactive substances	0.736252	0.0139845	0.041519	1634.48
	4	Pancreatitis	0.736525	0.0222138	0.0660224	1635.09
	19	Lichen planus	0.736996	0.0328236	0.0977375	1636.13
	20	Rheumatoid Arthritis	0.737364	0.0158829	0.0473627	1636.95
	6	Nasal polyp	0.738975	0.0257157	0.0771753	1640.52
	18	Female pelvic inflammatory disease	0.739751	0.027494	0.0827677	1642.25
	14	Primary Malignancy_Prostate	0.740157	-0.0135843	0.0409602	1643.15
	7	Parasitic infections	0.746903	-0.0330672	0.102462	1658.12
	20	Hearing loss	0.747043	0.00959127	0.0297366	1658.44
	11	Visual impairment and blindness	0.747161	0.0212798	0.0660072	1658.7
	1	Primary Malignancy_Other Organs	0.747275	-0.0148383	0.0460483	1658.95
	9	Lichen planus	0.74947	0.0310787	0.0973221	1663.82
	12	Primary Malignancy_Kidney and Ureter	0.749625	-0.0340841	0.106802	1664.17
	5	COPD	0.750853	0.00831765	0.0261961	1666.89
	16	Gastritis and duodenitis	0.750917	0.00704896	0.0222063	1667.04
	8	Primary Malignancy_Kidney and Ureter	0.751258	0.0337545	0.106487	1667.79
	18	Septicaemia	0.753121	0.0105598	0.0335736	1671.93
	15	Intracerebral haemorrhage	0.753797	0.0297704	0.0949201	1673.43
	11	Primary Malignancy_Oesophageal	0.756578	0.0326294	0.105264	1679.6
	17	Diabetes	0.75684	0.00883362	0.0285294	1680.19
	12	Diverticular disease of intestine (acute and chronic)	0.757925	-0.00654715	0.0212427	1682.59
	8	Bacterial Diseases (excl TB)	0.758702	-0.0068429	0.0222761	1684.32
	11	Endometriosis	0.759016	0.0294152	0.0958857	1685.01
	19	Subarachnoid haemorrhage	0.7606	0.0349486	0.114701	1688.53
	17	Hepatic failure	0.760674	0.0389052	0.127727	1688.7
	4	Infection of anal and rectal regions	0.76077	0.0332335	0.109152	1688.91
	19	Infection of male genital system	0.761608	0.0263592	0.086888	1690.77
	11	Infection of skin and subcutaneous tissues	0.761725	0.00614575	0.0202685	1691.03
	15	Intervertebral disc disorders	0.762955	-0.0107084	0.035505	1693.76
	11	Scoliosis	0.763081	-0.0212384	0.0704569	1694.04
	8	Anxiety disorders	0.764068	-0.00943462	0.0314337	1696.23
	18	Primary Malignancy_Prostate	0.76412	-0.0121908	0.040626	1696.35
	20	Appendicitis	0.765401	-0.0205544	0.068883	1699.19
	1	Irritable bowel syndrome	0.76991	-0.00707726	0.0241963	1709.2
	10	Nonrheumatic mitral valve disorders	0.771666	-0.0133663	0.0460597	1713.1
	19	Pancreatitis	0.771973	-0.0188491	0.0650429	1713.78
	8	Myocardial infarction	0.773216	-0.0119141	0.0413437	1716.54
	11	Ear and Upper Respiratory Tract Infections	0.773539	0.00651221	0.0226316	1717.26
	15	Delirium, not induced by alcohol and other psychoactive substances	0.77402	0.0142666	0.0496885	1718.32
	5	Oesophagitis and oesophageal ulcer	0.774743	0.00999707	0.0349332	1719.93
	13	Parasitic infections	0.777033	-0.0311052	0.10984	1725.01
	2	Primary Malignancy_Oro-pharyngeal	0.77704	-0.0245158	0.0865738	1725.03
	13	Visual impairment and blindness	0.777105	0.0218876	0.0773158	1725.17
	5	Neuromuscular dysfunction of bladder	0.777773	-0.0207096	0.0733805	1726.66
	8	Migraine	0.777973	-0.0174644	0.0619389	1727.1
	8	Oesophagitis and oesophageal ulcer	0.778601	0.0122478	0.0435645	1728.49
	17	Primary Malignancy_Other Organs	0.779654	0.0233853	0.0835875	1730.83
	13	Retinal vascular occlusions	0.782038	0.0306953	0.110948	1736.13
	9	Rheumatic fever	0.785407	0.0184397	0.0677232	1743.6
	10	Primary Malignancy_Other Skin and subcutaneous tissue	0.78748	-0.00646529	0.0239825	1748.21
	8	COPD	0.787781	-0.00884376	0.0328528	1748.87
	20	Primary Malignancy_Other Organs	0.788035	-0.0202174	0.0751957	1749.44
	9	Rheumatic valve dz	0.790777	0.0178481	0.0672747	1755.52
	12	Retinal vascular occlusions	0.790885	-0.0292555	0.110331	1755.77
	18	Peritonitis	0.79136	-0.0288867	0.109194	1756.82
	1	Intervertebral disc disorders	0.792303	-0.00526757	0.0200044	1758.91
	16	Oesophagitis and oesophageal ulcer	0.793155	0.0104722	0.0399375	1760.81
	3	Infection of anal and rectal regions	0.794165	0.031368	0.120227	1763.05
	19	Primary Malignancy_Oesophageal	0.795472	-0.0261087	0.100723	1765.95
	9	Psoriasis	0.796095	0.0143299	0.0554551	1767.33
	20	Cholecystitis	0.79702	0.0161277	0.0627035	1769.38
	19	Cholelithiasis	0.799786	-0.00738961	0.029136	1775.52
	15	Lower Respiratory Tract Infections	0.803073	-0.00483418	0.0193854	1782.82
	1	Multiple myeloma and malignant plasma cell neoplasms	0.803372	0.016848	0.0676666	1783.49
	10	Leukaemia	0.807884	-0.0244398	0.100511	1793.5
	18	Primary Malignancy_Kidney and Ureter	0.809026	0.0239754	0.0992023	1796.04
	13	Peptic ulcer disease	0.810533	0.011495	0.0479478	1799.38
	11	Heart failure	0.810629	-0.00711758	0.0297043	1799.6
	7	Endometriosis	0.810816	0.0245681	0.102635	1800.01
	20	Endometriosis	0.811628	0.0247191	0.103719	1801.81
	4	Primary Malignancy_Bladder	0.811837	0.0259934	0.10919	1802.28
	9	Transient ischaemic attack	0.811876	-0.0172087	0.0723037	1802.36
	17	Primary Malignancy_Pancreatic	0.813276	-0.0283997	0.120235	1805.47
	19	Vitamin B12 deficiency anaemia	0.814341	0.0211074	0.0898841	1807.84
	9	Multiple valve dz	0.817382	-0.00971179	0.0420582	1814.59
	3	Visual impairment and blindness	0.818154	0.0163541	0.0711299	1816.3
	11	Diaphragmatic hernia	0.820309	0.00485899	0.0213914	1821.09
	14	Neuromuscular dysfunction of bladder	0.820374	0.0191711	0.0844304	1821.23
	17	Crohn's disease	0.820829	0.0270592	0.119478	1822.24
	11	Tubulo-interstitial nephritis	0.821586	-0.0201923	0.0895425	1823.92
	5	Other or unspecified infectious organisms	0.822745	-0.00344392	0.0153736	1826.49
	20	Leukaemia	0.822746	-0.0229783	0.102575	1826.5
	19	Endometriosis	0.822879	0.0213712	0.0954737	1826.79
	13	Migraine	0.82438	0.01285	0.0579049	1830.12
	16	Epilepsy	0.824833	-0.015453	0.0698177	1831.13
	1	Primary Malignancy_Oesophageal	0.824853	-0.0138157	0.0624273	1831.17
	19	Infection of anal and rectal regions	0.824951	0.023116	0.104511	1831.39
	18	Hyperplasia of prostate	0.825292	0.00683265	0.0309529	1832.15
	19	Nonrheumatic mitral valve disorders	0.829573	0.0101097	0.0469672	1841.65
	1	Primary Malignancy_Oro-pharyngeal	0.83001	-0.0140402	0.0653976	1842.62
	19	Intracerebral haemorrhage	0.830544	-0.018054	0.0843632	1843.81
	18	Psoriasis	0.830946	0.0131425	0.0615605	1844.7
	20	Gout	0.8313	-0.0080906	0.0379778	1845.49
	5	Scoliosis	0.831438	0.0141712	0.066576	1845.79
	3	Parkinson's disease	0.832434	-0.0130864	0.0618506	1848
	16	Pulmonary embolism	0.833484	0.00979873	0.0466085	1850.34
	16	Irritable bowel syndrome	0.834887	-0.00899132	0.0431368	1853.45
	19	Multiple sclerosis	0.837366	0.0232118	0.113083	1858.95
	16	Enthesopathies & synovial disorders	0.83931	-0.00517206	0.0255062	1863.27
	20	Multiple myeloma and malignant plasma cell neoplasms	0.839421	0.0223787	0.110439	1863.51
	1	Cholecystitis	0.839887	-0.00770989	0.0381606	1864.55
	17	Hearing loss	0.840639	0.00668123	0.0332274	1866.22
	2	Parkinson's disease	0.841989	-0.00895725	0.0449323	1869.22
	16	Neuromuscular dysfunction of bladder	0.842278	-0.0166142	0.0834966	1869.86
	17	Retinal vascular occlusions	0.842431	0.0204344	0.102796	1870.2
	17	Iron deficiency anaemia	0.846757	-0.00594845	0.0307799	1879.8
	9	Retinal vascular occlusions	0.848714	-0.0173727	0.091071	1884.15
	13	Epilepsy	0.848995	-0.0141662	0.0744024	1884.77
	2	Primary Malignancy_Pancreatic	0.850434	0.0164509	0.0872429	1887.96
	15	Abdominal Hernia	0.851148	0.00527383	0.0281041	1889.55
	13	Primary Malignancy_Other Organs	0.853016	0.0164489	0.0887828	1893.7
	4	Primary Malignancy_colorectal and anus	0.854343	-0.00913169	0.0497423	1896.64
	9	Migraine	0.86106	-0.00892175	0.0509743	1911.55
	15	Parkinson's disease	0.861486	0.0111106	0.0636777	1912.5
	4	Chronic sinusitis	0.862268	0.00951953	0.0548715	1914.24
	11	Lichen planus	0.866063	0.0166835	0.0989172	1922.66
	11	Gastro-oesophageal reflux disease	0.866491	-0.00339672	0.0202045	1923.61
	3	Parasitic infections	0.868471	-0.017781	0.107373	1928.01
	13	Depression	0.869302	0.0052799	0.0320879	1929.85
	5	Septicaemia	0.870667	0.00474106	0.02912	1932.88
	3	Neuromuscular dysfunction of bladder	0.871399	0.0134424	0.0830384	1934.51
	2	Urticaria	0.871561	-0.00825934	0.0510859	1934.87
	11	Enthesopathies & synovial disorders	0.871971	-0.0037649	0.0233618	1935.77
	14	Hearing loss	0.874256	-0.005276	0.0333386	1940.85
	4	Dermatitis (atopc/contact/other/unspecified)	0.874647	0.00717116	0.0454566	1941.72
	13	Scoliosis	0.875227	0.0131239	0.0835795	1943
	16	Psoriasis	0.876059	0.00958958	0.0614844	1944.85
	5	Primary Malignancy_Uterine	0.876192	-0.0140496	0.0901784	1945.15
	5	Obesity	0.876696	0.00317167	0.0204414	1946.26
	5	Primary Malignancy_Lung and trachea	0.877548	0.00857253	0.0556375	1948.16
	14	Pancreatitis	0.878808	0.0112447	0.0737452	1950.95
	9	Primary Malignancy_Other Organs	0.879593	0.0113247	0.0747576	1952.7
	15	Peptic ulcer disease	0.880161	-0.00671949	0.0445691	1953.96
	12	Osteoporosis	0.882313	0.00551419	0.0372487	1958.74
	9	Hepatic failure	0.882337	-0.0167845	0.113403	1958.79
	15	Enthesopathies & synovial disorders	0.884232	0.00363404	0.0249579	1962.99
	2	Scoliosis	0.884717	0.00829306	0.0571968	1964.07
	4	Multiple myeloma and malignant plasma cell neoplasms	0.885177	0.0160401	0.111074	1965.09
	19	Nonrheumatic aortic valve disorders	0.887138	-0.00651475	0.0459021	1969.45
	17	Gastritis and duodenitis	0.888407	0.00313687	0.0223551	1972.26
	18	Peripheral neuropathies (excluding cranial nerve and carpal tunnel syndromes)	0.889727	-0.00604521	0.0436005	1975.19
	19	Peptic ulcer disease	0.891227	-0.00545955	0.0399232	1978.52
	8	Depression	0.89139	-0.00458738	0.0335959	1978.89
	15	Scoliosis	0.892225	0.0104815	0.0773601	1980.74
	9	COPD	0.892814	0.00366556	0.0272039	1982.05
	1	Intracerebral haemorrhage	0.894	0.00693341	0.0520351	1984.68
	19	Appendicitis	0.894053	0.00902452	0.067763	1984.8
	18	Epilepsy	0.894303	0.00925398	0.0696516	1985.35
	9	Intracerebral haemorrhage	0.89474	0.0111574	0.0843285	1986.32
	14	Infections of the digestive system	0.895146	0.00348134	0.0264147	1987.22
	11	Osteoarthritis (excl spine)	0.896047	0.0022146	0.0169497	1989.22
	5	Lichen planus	0.896502	0.0123738	0.0951231	1990.23
	15	Hyperplasia of prostate	0.897773	0.00403334	0.031394	1993.06
	1	Retinal vascular occlusions	0.898411	0.00718043	0.0562427	1994.47
	19	Epilepsy	0.898629	-0.00794095	0.0623342	1994.96
	11	Multiple sclerosis	0.898644	-0.0147682	0.115943	1994.99
	17	Pancreatitis	0.899342	-0.00925782	0.0731886	1996.54
	10	Myocardial infarction	0.901953	-0.00409097	0.0332074	2002.34
	10	Female pelvic inflammatory disease	0.90327	-0.0096746	0.079606	2005.26
	19	Psoriasis	0.903597	0.00666285	0.0550111	2005.99
	10	Non-Hodgkin Lymphoma	0.904252	0.00961989	0.0799714	2007.44
	15	Irritable bowel syndrome	0.905569	-0.00501512	0.0422754	2010.36
	18	Chronic sinusitis	0.906287	0.00713925	0.0606446	2011.96
	2	Intracerebral haemorrhage	0.907169	-0.00795327	0.0682037	2013.91
	9	Ear and Upper Respiratory Tract Infections	0.907578	-0.00257916	0.0222162	2014.82
	19	Primary Malignancy_Malignant Melanoma	0.908461	-0.00768342	0.0668238	2016.78
	11	Neuromuscular dysfunction of bladder	0.910048	-0.00865169	0.0765784	2020.31
	4	Lichen planus	0.910573	0.0109234	0.0972556	2021.47
	18	Stroke NOS	0.911874	-0.00832382	0.0752098	2024.36
	16	Hearing loss	0.912592	-0.00359761	0.0327742	2025.95
	18	Cholecystitis	0.915177	-0.00737496	0.0692411	2031.69
	16	Scoliosis	0.916048	0.00799593	0.0758529	2033.63
	14	Endometriosis	0.917025	-0.0112111	0.107611	2035.8
	6	Retinal vascular occlusions	0.91743	-0.00970214	0.0935848	2036.69
	11	Oesophagitis and oesophageal ulcer	0.917698	-0.00380858	0.0368569	2037.29
	16	Tubulo-interstitial nephritis	0.917828	0.0100318	0.097236	2037.58
	8	Multiple myeloma and malignant plasma cell neoplasms	0.918458	-0.0134856	0.131726	2038.98
	9	Peritonitis	0.920952	0.00974514	0.0982025	2044.51
	3	Intracerebral haemorrhage	0.923378	-0.00899568	0.0935298	2049.9
	10	Nasal polyp	0.923704	0.0070147	0.0732463	2050.62
	1	Peritonitis	0.925704	-0.00562775	0.0603503	2055.06
	18	Diverticular disease of intestine (acute and chronic)	0.928786	-0.00175903	0.019682	2061.9
	15	Visual impairment and blindness	0.930245	0.00629388	0.0719	2065.14
	20	Lichen planus	0.930663	0.00878205	0.100931	2066.07
	4	Female pelvic inflammatory disease	0.931986	0.00641675	0.0751852	2069.01
	17	Lichen planus	0.932061	-0.00921633	0.108107	2069.18
	11	Cholecystitis	0.932455	-0.00538935	0.063586	2070.05
	5	Non-Hodgkin Lymphoma	0.933225	-0.00661929	0.0790001	2071.76
	13	Irritable bowel syndrome	0.933657	0.00376473	0.0452245	2072.72
	11	Psoriasis	0.934042	0.00467567	0.0564964	2073.57
	6	Neuromuscular dysfunction of bladder	0.934497	-0.00647428	0.0787739	2074.58
	19	Gout	0.939569	0.00287058	0.0378644	2085.84
	6	Appendicitis	0.940033	0.00542762	0.0721487	2086.87
	11	Primary Malignancy_Breast	0.940153	-0.00295835	0.0394041	2087.14
	11	Myocardial infarction	0.940677	-0.00260772	0.0350413	2088.3
	17	Migraine	0.94097	0.00415359	0.0560909	2088.95
	1	Primary Malignancy_Bladder	0.944396	0.00461881	0.0662231	2096.56
	8	Urticaria	0.944638	0.00520816	0.0750011	2097.1
	18	Iron deficiency anaemia	0.94651	-0.00204923	0.0305447	2101.25
	13	Primary Malignancy_Uterine	0.947123	-0.00733856	0.110653	2102.61
	13	Nonrheumatic mitral valve disorders	0.94842	0.00368486	0.0569614	2105.49
	13	Female genital prolapse	0.949425	-0.00295351	0.0465643	2107.72
	5	Psoriasis	0.949676	-0.00343155	0.0543706	2108.28
	17	Female genital prolapse	0.951161	-0.00268046	0.0437636	2111.58
	17	Septicaemia	0.952206	-0.00202939	0.0338588	2113.9
	14	Diaphragmatic hernia	0.95273	0.00140321	0.0236712	2115.06
	20	Urticaria	0.95402	0.00363587	0.0630577	2117.92
	5	Schizophrenia, schizotypal and delusional disorders	0.954574	0.00607276	0.106607	2119.15
	18	Infection of bones and joints	0.955756	-0.00495935	0.08939	2121.78
	8	Nonrheumatic aortic valve disorders	0.957128	-0.00295745	0.0550144	2124.82
	11	Peritonitis	0.958677	0.00520464	0.100449	2128.26
	8	Nasal polyp	0.95908	-0.00467279	0.0910729	2129.16
	4	Primary Malignancy_Oesophageal	0.959222	-0.00528781	0.10342	2129.47
	6	Primary Malignancy_Breast	0.96023	-0.00215614	0.0432394	2131.71
	19	Ulcerative colitis	0.961055	-0.00384025	0.0786463	2133.54
	15	Parasitic infections	0.961427	0.00498979	0.103173	2134.37
	16	Primary Malignancy_Kidney and Ureter	0.961562	-0.00477808	0.0991444	2134.67
	13	Dermatitis (atopc/contact/other/unspecified)	0.961844	-0.00253499	0.0529897	2135.29
	16	Subarachnoid haemorrhage	0.962031	-0.0060709	0.127527	2135.71
	6	Pneumothorax	0.96244	0.0041	0.0870646	2136.62
	11	Pneumothorax	0.962716	0.00407473	0.0871673	2137.23
	14	Leukaemia	0.966543	0.00488422	0.116447	2145.73
	17	Infections of Other or unspecified organs	0.966942	0.00102967	0.0248451	2146.61
	13	Primary Malignancy_Malignant Melanoma	0.970358	0.00295173	0.0794358	2154.2
	19	Agranulocytosis	0.971091	0.00170595	0.0470735	2155.82
	8	Primary Malignancy_Oro-pharyngeal	0.971211	-0.00464551	0.128722	2156.09
	18	Nonrheumatic aortic valve disorders	0.972084	0.00179623	0.0513285	2158.03
	16	Mycoses	0.972203	-0.000975908	0.0280065	2158.29
	20	Ear and Upper Respiratory Tract Infections	0.972665	-0.000771599	0.0225176	2159.32
	3	Pneumothorax	0.973472	0.0031242	0.0939487	2161.11
	16	Eye infections	0.974206	-0.00164627	0.0509159	2162.74
	19	Pleural effusion	0.975718	0.000931532	0.0306043	2166.09
	17	Viral diseases (excl chronic hepatitis/HIV)	0.975785	-0.000803547	0.0264725	2166.24
	18	Primary Malignancy_Bladder	0.977313	-0.00341542	0.1201	2169.63
	8	Primary Malignancy_Lung and trachea	0.977317	-0.00198742	0.0698992	2169.64
	9	Parkinson's disease	0.977876	0.00155294	0.0559975	2170.88
	1	Psoriasis	0.979302	0.000882677	0.0340219	2174.05
	5	Endometriosis	0.980115	-0.00240014	0.0962971	2175.86
	15	Multiple myeloma and malignant plasma cell neoplasms	0.980871	0.00295372	0.123193	2177.53
	15	Non-Hodgkin Lymphoma	0.981162	0.0021533	0.0911934	2178.18
	15	Female genital prolapse	0.983173	-0.000914117	0.0433415	2182.64
	8	Primary Malignancy_colorectal and anus	0.983669	0.00121359	0.0592876	2183.74
	9	Chronic sinusitis	0.98396	0.00110194	0.0548108	2184.39
	11	Atrial fibrillation	0.98623	0.000406414	0.0235477	2189.43
	12	Tubulo-interstitial nephritis	0.987022	0.00170985	0.105117	2191.19
	20	Female genital prolapse	0.988874	0.000583171	0.0418217	2195.3
	15	Stroke NOS	0.989452	-0.00100865	0.0762921	2196.58
	11	Eye infections	0.989727	0.000602495	0.046792	2197.19
	4	Primary Malignancy_Malignant Melanoma	0.990484	-0.000804211	0.0674258	2198.87
	4	Myocardial infarction	0.992709	0.000317055	0.0346946	2203.81
	14	Migraine	0.993621	0.000458408	0.0573347	2205.84
	12	Urticaria	0.993663	-0.000583114	0.0734165	2205.93
	5	Crohn's disease	0.994038	-0.000779286	0.104298	2206.77
	1	Diaphragmatic hernia	0.994214	-9.3611e-05	0.0129094	2207.16
	5	Lower Respiratory Tract Infections	0.994951	-0.000107189	0.01694	2208.79
	17	Cholelithiasis	0.995695	0.000175386	0.0325082	2210.44
	12	Nonrheumatic mitral valve disorders	0.997309	0.000190716	0.0565577	2214.03
	13	Psoriasis	0.99739	-0.000212276	0.064901	2214.21

### Sheet: ST4.Factor-GWAS_sig_loci
Supplementary Table 4. Independent loci associationed with at least on latent factor in factor-GWAS. Here, we report the lead SNP and its closest gene in 20 factor-GWAS from running logistic regressions correcting for age and sex. We use 1/0 to indicate whether a locus is significant or not in each of the factor-GWAS.
SNP	Gene	Chromosome	BP(GrCh37)	F1	F2	F3	F4	F5	F6	F7	F8	F9	F10	F11	F12	F13	F14	F15	F16	F17	F18	F19	F20
rs2229738	FGF19	11	68562328	0	0	0	0	0	0	0	0	0	1	0	0	0	0	0	0	0	0	0	0
rs10080815	FNDC1	6	160687412	1	0	0	0	0	0	0	0	0	0	0	0	0	0	0	0	0	0	0	0
rs10224002	GIMAP1	7	151415041	0	0	0	0	0	1	0	0	0	0	0	0	0	0	0	0	0	0	0	0
rs10744782	ACAD10	12	113166569	0	0	0	0	0	0	0	0	0	0	0	0	0	0	0	1	0	0	0	0
rs11066301	SDSL	12	112871372	0	0	0	0	0	0	0	0	0	0	1	0	0	0	0	1	0	1	0	0
rs11591147	TMEM59	1	55505647	0	0	0	0	1	0	0	0	0	0	0	0	0	0	0	0	0	0	0	0
rs116843064	ZNF699	19	8429323	0	1	0	0	0	1	0	0	0	0	0	0	0	0	0	0	0	0	0	0
rs11991231	SH2D4A	8	19907912	1	1	0	0	0	1	1	0	1	0	1	0	0	0	0	0	0	0	0	0
rs1260326	GCKR	2	27730940	1	0	1	0	1	0	0	0	0	0	0	0	0	0	1	0	0	0	0	0
rs12686004	TMEM38B	9	107653426	1	0	0	0	0	0	0	0	0	0	0	0	0	0	0	0	0	0	0	0
rs16926246	PBLD	10	71093392	0	0	0	1	0	0	0	0	0	0	0	0	0	0	0	0	0	0	0	0
rs17216525	KXD1	19	19662220	1	1	0	0	0	1	1	0	1	0	1	0	0	0	0	0	0	0	0	0
rs17321515	RNF139	8	126486409	1	0	0	0	0	0	0	0	0	0	1	0	0	0	0	0	0	0	0	0
rs17356664	ZNF227	19	45740771	0	0	1	0	0	0	0	0	0	0	0	0	0	0	0	0	0	0	0	0
rs17630235	CFAP73	12	112591686	0	0	0	0	0	0	0	0	0	0	1	0	0	0	0	1	1	1	0	0
rs1800588	CGNL1	15	58723675	1	1	0	0	1	0	0	1	0	0	0	0	0	0	0	1	0	0	0	0
rs2075672	ZSCAN25	7	100240296	0	0	0	0	0	0	0	0	1	0	0	0	0	0	0	0	0	0	0	0
rs2131925	EFCAB7	1	63025942	1	0	0	0	0	0	0	0	0	0	0	0	0	0	0	0	0	0	0	1
rs247617	CNGB1	16	56990716	0	1	1	0	0	1	0	1	0	1	1	0	0	0	0	1	0	1	1	1
rs2489003	POLL	10	102360855	0	0	0	0	0	0	0	0	0	0	0	0	0	0	0	0	0	0	1	0
rs3184504	ARPC3	12	111884608	0	0	0	1	0	0	0	0	0	0	1	0	1	0	0	1	1	1	0	0
rs4378452	C12orf76	12	111504033	0	0	0	0	0	0	0	0	0	0	0	0	0	0	0	1	0	0	0	0
rs445925	MYPOP	19	45415640	1	1	0	0	1	1	1	0	1	1	1	0	1	0	0	0	0	0	1	1
rs4766897	PPP1CC	12	112179471	0	0	0	1	0	0	0	0	0	0	1	0	1	0	0	1	1	1	0	0
rs499974	LRRC32	11	75455021	0	0	0	0	1	0	0	0	0	0	0	0	0	0	0	0	0	0	0	0
rs55714927	TMEM107	17	7080316	0	0	0	0	0	0	0	1	0	0	0	0	0	0	0	0	0	0	0	0
rs56278466	NSUN6	10	17875857	0	0	0	0	0	0	1	1	0	0	0	0	0	0	0	0	0	0	0	0
rs58542926	IQCN	19	19379549	1	0	0	0	0	0	0	0	0	0	0	0	0	0	0	0	0	0	0	0
rs603424	CNNM1	10	102075479	0	0	0	0	0	0	0	0	0	0	0	0	0	0	0	0	0	0	1	0
rs7115242	IL10RA	11	116908283	1	1	0	0	0	1	0	0	1	0	1	0	0	0	0	0	0	0	0	1
rs738409	PHF21B	22	44324727	0	0	0	0	0	0	0	1	0	0	0	1	0	0	1	0	0	0	0	0
rs7528419	KCNC4	1	109817192	0	0	0	0	1	0	0	0	1	0	0	0	0	0	0	0	1	0	1	0
rs80215559	HLA	6	25918225	1	0	0	1	1	0	1	0	0	0	0	1	0	0	0	1	0	1	1	0
rs8176749	SETX	9	136131188	0	0	1	0	0	0	1	0	0	0	0	0	1	0	0	0	1	0	0	0
rs9349205	CNPY3	6	41925159	0	1	0	0	0	0	0	0	1	0	0	0	0	0	0	0	0	0	0	0
rs9374080	METTL24	6	109616420	0	0	0	0	1	0	0	0	1	0	0	0	0	0	0	0	1	0	1	0
rs964184	DSCAML1	11	116648917	1	1	0	0	0	1	1	0	1	0	1	0	0	0	0	0	0	0	0	1

### Sheet: ST5.Factor GWAScatalog_overlap
Supplementary Table 5. Loci overlap between factor-GWAS and signficiant loci reported in the GWAS Catalog. We report all disease from the GWAS catalog that had a siginficant SNP that is in LD with the factor-GWAS variant ( r2 > 0.8) within a window size of 250kb in each side of the lead factor-SNP. We also report the PubmedID and trait that each variant is overlapping with.
index_SNP	LD_snp	mapped_gene	PMID	Triat
rs10080815	rs9295128	SLC22A2 - SLC22A3	28753643	Lipoprotein phospholipase A2 activity in cardiovascular disease
rs10080815	rs9295128	SLC22A2 - SLC22A3	29227965	Parental longevity (combined parental attained age, Martingale residuals)
rs10080815	rs9295128	SLC22A2 - SLC22A3	36764567	Phospholipids in VLDL (UKB data field 23412)
rs10080815	rs9295128	SLC22A2 - SLC22A3	37550455	Aging
rs10224002	rs10224210	PRKAG2	27863252	Hematocrit
rs10224002	rs10224002	PRKAG2	27841878	Pulse pressure
rs10224002	rs10224210	PRKAG2	28270201	Urea levels
rs10224002	rs10224210	PRKAG2	28017375	Hemoglobin levels
rs10224002	rs73728279	PRKAG2	31152163	Chronic kidney disease
rs10224002	rs10224210	PRKAG2	31451708	Estimated glomerular filtration rate in diabetes
rs10224002	rs10265221	PRKAG2	30604766	Estimated glomerular filtration rate
rs10224002	rs73158188	PRKAG2	30578418	Pulse pressure
rs10224002	rs73728279	PRKAG2	32327693	Hemoglobin levels
rs10224002	rs10253736	PRKAG2	32171239	Hematocrit
rs10224002	rs10224210	PRKAG2	30595370	Cardiovascular disease
rs10224002	rs10224210	PRKAG2	32888493	Hematocrit
rs10224002	rs56012466	PRKAG2	31666681	White matter microstructure (radial diusivities)
rs10224002	rs10265221	PRKAG2	32888494	Hematocrit
rs10224002	rs10265221	PRKAG2	27588450	Glomerular filtration rate
rs10224002	rs10254101	PRKAG2	28452372	Glomerular filtration rate (creatinine)
rs10224002	rs10224002	PRKAG2	27618447	Systolic blood pressure
rs10224002	rs10480300	PRKAG2	23263486	Urate levels
rs10224002	rs10224002	PRKAG2	19862010	Hemoglobin
rs10224002	rs7805747	PRKAG2	20383146	Chronic kidney disease
rs10224002	rs10480300	PRKAG2	23222517	Red blood cell traits
rs10224002	rs7805747	PRKAG2	26831199	Chronic kidney disease
rs10224002	rs73728279	PRKAG2	31578528	Urate levels
rs10224002	rs6464165	PRKAG2	31015462	Estimated glomerular filtration rate
rs10224002	rs10254101	PRKAG2	31015401	Medication use (calcium channel blockers)
rs10224002	rs10224002	PRKAG2	29703844	Glomerular filtration rate in type 2 diabetes
rs10224002	rs10224210	PRKAG2	33356394	Urate levels
rs10224002	rs6464165	PRKAG2	38689001	Diastolic blood pressure
rs10224002	rs7805747	PRKAG2	36271454	Estimated glomerular filtration rate in type 2 diabetes
rs10224002	rs17173238	PRKAG2	37106081	Systolic blood pressure (standard GWA)
rs10224002	rs6464165	PRKAG2	33887194	Hematocrit
rs10224002	rs10224002	PRKAG2	35213538	Creatinine levels
rs10224002	rs10224002	PRKAG2	35964923	Hemoglobin concentration
rs10224002	rs10265221	PRKAG2	36764567	Creatinine levels (UKB data field 23478)
rs10224002	rs6464165	PRKAG2	39256582	Estimated glomerular filtration rate (cystatin c)
rs10224002	rs6464165	PRKAG2	38459180	Diastolic blood pressure
rs10224002	rs56012466	PRKAG2	33137338	Estimated glomerular filtration rate (creatinine, CKDi25)
rs10224002	rs10265221	PRKAG2	33418499	Estimated glomerular filtration rate
rs10224002	rs7805747	PRKAG2	33462484	Estimated glomerular filtration rate
rs10224002	rs10224002	PRKAG2	33832965	Gout
rs10224002	rs7805747	PRKAG2	34899825	Creatinine levels
rs10224002	rs56012466	PRKAG2	33893285	Hypertension
rs10224002	rs10265221	PRKAG2	27005778	Creatinine levels
rs10224002	rs55791829	PRKAG2	35446786	Serum uromodulin levels (antibody-based assay)
rs10224002	rs6464165	PRKAG2	35762941	Diastolic blood pressure
rs10224002	rs10224210	PRKAG2	34594039	Hemoglobin
rs10224002	rs17173238	PRKAG2	37947095	Hypertension
rs10224002	rs10265221	PRKAG2	38448586	Creatinine levels
rs10224002	rs10265221	PRKAG2	33414548	Creatinine levels
rs10224002	rs55779150	PRKAG2	39414775	Red blood cell count
rs10224002	rs10224210	PRKAG2	35710981	Estimated glomerular filtration rate (creatinine)
rs10224002	rs10224210	PRKAG2	34272381	Blood urea nitrogen levels
rs10224002	rs10265221	PRKAG2	39134668	Systolic blood pressure
rs10224002	rs10265221	PRKAG2	38190104	Estimated glomerular filtration rate
rs10224002	rs10265221	PRKAG2	38658550	Serum urate levels
rs10744782	rs11066390	RPH3A	31578528	Urate levels
rs10744782	rs10744782	RPH3A	38412862	NRCAM/NTRK2 protein level ratio
rs10744782	rs2384049	RPH3A	35213538	Cholesterol levels in IDL
rs10744782	rs10744782	RPH3A	35964923	Hemoglobin concentration
rs10744782	rs143031012		34130359	Right unilateral cleft lip and palate
rs10744782	rs11066412	RPH3A	34887591	Total cholesterol levels
rs10744782	rs10744782	RPH3A	35762941	Systolic blood pressure
rs10744782	rs2384049	RPH3A	38658550	Serum urate levels
rs11066301	rs17630235	TRAFD1 - HECTD4	26426971	Body mass index
rs11066301	rs11066188	HECTD4	26546613	Celiac disease and Rheumatoid arthritis
rs11066301	rs17630235	TRAFD1 - HECTD4	27841878	Systolic blood pressure
rs11066301	rs7953257	HECTD4	27989323	Interferon gamma-induced protein 10 levels
rs11066301	rs17696736	NAA25	29507422	Low density lipoprotein cholesterol levels
rs11066301	rs11066188	HECTD4	27736895	Diastolic blood pressure
rs11066301	rs17696736	NAA25	29912962	Systolic blood pressure x alcohol consumption interaction (2df test)
rs11066301	rs17696736	NAA25	31152163	Estimated glomerular filtration rate
rs11066301	rs11066301	PTPN11	31285632	Peripheral artery disease
rs11066301	rs11066301	PTPN11	30573655	Systemic seropositive rheumatic diseases (Systemic sclerosis or systemic lupus erythematosus or rheumatoid arthritis or idiopathic inflammatory myopathies)
rs11066301	rs11066320	PTPN11	30578418	Systolic blood pressure
rs11066301	rs17630235	TRAFD1 - HECTD4	29227965	Parental longevity (combined parental attained age, Martingale residuals)
rs11066301	rs11066320	PTPN11	32203549	HDL cholesterol levels
rs11066301	rs11066283	HECTD4 - RPL6	32171239	Hematocrit
rs11066301	rs11066301	PTPN11	32888493	Eosinophil counts
rs11066301	rs11066320	PTPN11	31604244	Multiple sclerosis
rs11066301	rs11066320	PTPN11	29844566	Reaction time
rs11066301	rs11066283	HECTD4 - RPL6	28928442	Tonsillectomy
rs11066301	rs17696736	NAA25	27618448	Mean arterial pressure
rs11066301	rs11066301	PTPN11	19820697	Hematological parameters
rs11066301	rs17696736	NAA25	17554300	Type 1 diabetes
rs11066301	rs17696736	NAA25	18978792	Type 1 diabetes
rs11066301	rs17696736	NAA25	17554260	Type 1 diabetes
rs11066301	rs17696736	NAA25	24262325	Ischemic stroke
rs11066301	rs17630235	TRAFD1 - HECTD4	25673413	Body mass index
rs11066301	rs11066320	PTPN11	31015401	Medication use (thyroid preparations)
rs11066301	rs17696736	NAA25	31578528	Urate levels
rs11066301	rs11066301	PTPN11	31217584	Platelet count
rs11066301	rs17630235	TRAFD1 - HECTD4	28714469	Systemic lupus erythematosus
rs11066301	rs11066188	HECTD4	36376295	Heart failure
rs11066301	rs11066320	PTPN11	37126556	Right ventricular stroke volume
rs11066301	rs11066320	PTPN11	35213538	Free cholesterol levels in large LDL
rs11066301	rs11066301	PTPN11	34601942	Peripheral artery disease
rs11066301	rs17630235	TRAFD1 - HECTD4	35285134	Venous thromboembolism or fibrinogen levels (pleiotropy)
rs11066301	rs11066301	PTPN11	35964923	Hemoglobin concentration
rs11066301	rs11066188	HECTD4	36376304	Body mass index (MTAG)
rs11066301	rs17696736	NAA25	36764567	Polyunsaturated fatty acids levels (UKB data field 23446)
rs11066301	rs17630235	TRAFD1 - HECTD4	39256582	Estimated glomerular filtration rate (cystatin c)
rs11066301	rs7953257	HECTD4	38459180	Diastolic blood pressure
rs11066301	rs11066320	PTPN11	38538606	Whole body fat free mass (UKB data field 23101)
rs11066301	rs17696736	NAA25	34059833	Glycated hemoglobin levels
rs11066301	rs11066301	PTPN11	33462484	Direct bilirubin levels
rs11066301	rs7953257	HECTD4	34128465	Spleen volume
rs11066301	rs17630235	TRAFD1 - HECTD4	30108127	Body mass index
rs11066301	rs17696736	NAA25	35078996	Serum levels of protein ICAM2
rs11066301	rs17696736	NAA25	34899825	Cystatin C plasma levels
rs11066301	rs17630235	TRAFD1 - HECTD4	35762941	Diastolic blood pressure
rs11066301	rs11066283	HECTD4 - RPL6	38763176	Psoriasis
rs11066301	rs11066320	PTPN11	35697868	Right ventricular end systolic volume
rs11066301	rs17696736	NAA25	34734193	Diastolic blood pressure x depressive symptoms interaction (2df test)
rs11066301	rs11066320	PTPN11	35803233	Uterine leiomyoma or breast cancer (pleiotropy)
rs11066301	rs11066301	PTPN11	38448586	Triglycerides to total lipids ratio in large LDL
rs11066301	rs11066188	HECTD4	37156999	Crohn's disease
rs11066301	rs11066188	HECTD4	39414775	Lymphocyte count
rs11066301	rs11066188	HECTD4	39375568	Body mass index
rs11066301	rs58235019	PTPN11	34021172	Hip circumference adjusted for BMI
rs11066301	rs11066309	PTPN11	34594039	Medication use (diuretics)
rs11066301	rs11066309	PTPN11	36357675	Quinolinate levels
rs11066301	rs17630235	TRAFD1 - HECTD4	38368726	Hypothyroidism or rheumatoid arthritis (pleiotropy)
rs11066301	rs11066320	PTPN11	38632349	Alanine aminotransferase levels
rs11066301	rs11066320	PTPN11	37550455	Aging
rs11066301	rs17630235	TRAFD1 - HECTD4	38658550	Serum urate levels
rs11066301	rs17696736	NAA25	38072966	Myocardial infarction
rs11066301	rs17696736	NAA25	30104761	Ischemic heart disease (PheCode 411)
rs11066301	rs11066320	PTPN11	38541061	Current medication use (UKB data field 20003)
rs11591147	rs11591147	PCSK9	28270201	Cholesterol, total
rs11591147	rs11591147	PCSK9	29507422	Low density lipoprotein cholesterol levels
rs11591147	rs11591147	PCSK9	30698716	LDL cholesterol levels x alcohol consumption (drinkers vs non-drinkers) interaction (2df)
rs11591147	rs11591147	PCSK9	30926973	LDL cholesterol levels
rs11591147	rs11591147	PCSK9	32203549	LDL cholesterol levels
rs11591147	rs11591147	PCSK9	32154731	Low density lipoprotein cholesterol levels
rs11591147	rs11591147	PCSK9	31636271	Serum metabolite levels (CMS)
rs11591147	rs11591147	PCSK9	30595370	Cardiovascular disease
rs11591147	rs11591147	PCSK9	29748315	Plasma proprotein convertase subtilisin/kexin type 9 levels in stable coronary artery disease
rs11591147	rs11591147	PCSK9	31969989	Low density lipoprotein cholesterol levels (on statin treatment)
rs11591147	rs11591147	PCSK9	30670697	LDL cholesterol x physical activity interaction (2df test)
rs11591147	rs11591147	PCSK9	29436472	Osteoarthritis of the knee (with total joint replacement)
rs11591147	rs11591147	PCSK9	29212778	Coronary artery disease
rs11591147	rs11591147	PCSK9	28714975	Coronary artery disease (myocardial infarction, percutaneous transluminal coronary angioplasty, coronary artery bypass grafting, angina or chromic ischemic heart disease)
rs11591147	rs11591147	PCSK9	18193044	LDL cholesterol
rs11591147	rs11591147	PCSK9	22331829	Response to statins (LDL cholesterol change)
rs11591147	rs11591147	PCSK9	25961943	LDL cholesterol
rs11591147	rs11591147	PCSK9	33339817	Total cholesterol levels
rs11591147	rs11591147	PCSK9	33532862	Myocardial infarction
rs11591147	rs11591147	PCSK9	31015401	Medication use (HMG CoA reductase inhibitors)
rs11591147	rs11591147	PCSK9	31217584	Low density lipoprotein cholesterol levels
rs11591147	rs11591147	PCSK9	36220816	Total cholesterol levels
rs11591147	rs11591147	PCSK9	36357675	Cholesterol levels
rs11591147	rs11591147	PCSK9	36376304	Low-density lipoprotein levels (MTAG)
rs11591147	rs11591147	PCSK9	36653479	Medication use for hyperlipidemia (number of purchases)
rs11591147	rs11591147	PCSK9	35213538	Free cholesterol to total lipids ratio in large LDL
rs11591147	rs11591147	PCSK9	35285134	Coronary artery disease or factor XI levels (pleiotropy)
rs11591147	rs11591147	PCSK9	34594039	Angina pectoris
rs11591147	rs11591147	PCSK9	32226016	Low density lipoprotein cholesterol levels
rs11591147	rs11591147	PCSK9	38448586	Cholesterol esters in small VLDL
rs11591147	rs11591147	PCSK9	36764567	Free cholesterol to total lipids in small HDL percentage (UKB data field 23647)
rs11591147	rs11591147	PCSK9	34648354	Proprotein convertase subtilisin/kexin type 9 levels
rs11591147	rs11591147	PCSK9	36193934	Sterol ester (27:1/16:0) levels
rs11591147	rs11591147	PCSK9	24507774	LDL cholesterol
rs11591147	rs11591147	PCSK9	32561361	Forns index in high alcohol intake
rs11591147	rs11591147	PCSK9	32242144	Serum 25-Hydroxyvitamin D levels
rs11591147	rs11591147	PCSK9	30275531	LDL cholesterol
rs11591147	rs11591147	PCSK9	33462484	Total cholesterol levels
rs11591147	rs11591147	PCSK9	32981348	Abdominal aortic aneurysm
rs11591147	rs11591147	PCSK9	33730874	Lipoprotein (a) levels
rs11591147	rs11591147	PCSK9	35078996	Serum levels of protein PCSK9
rs11591147	rs11591147	PCSK9	34590679	PCSK9 levels
rs11591147	rs11591147	PCSK9	34906840	Familial combined hyperlipidemia defined by Mexico criteria
rs11591147	rs11591147	PCSK9	33893285	Dyslipidemia
rs11591147	rs11591147	PCSK9	34887591	Non-HDL cholesterol levels
rs11591147	rs11591147	PCSK9	35613103	Ideal cardiovascular health score (clinical and behavioral)
rs11591147	rs11591147	PCSK9	34503513	Sphingomyelin_42:2_[M+OAc]1- levels
rs11591147	rs11591147	PCSK9	27005778	Free cholesterol levels in large LDL
rs11591147	rs11591147	PCSK9	37907536	Sterol ester (27:1/16:0) levels
rs11591147	rs11591147	PCSK9	32193382	Spread type: Flora Pro-Active/Benecol (UKB data field 1428_2)
rs11591147	rs11591147	PCSK9	35347128	Glycosyl-N-palmitoyl-sphingosine (d18:1/16:0) levels
rs11591147	rs11591147	PCSK9	32150548	Free cholesterol levels in IDL
rs11591147	rs11591147	PCSK9	37947095	Cardiovascular disease
rs11591147	rs11591147	PCSK9	38965376	Diabetes (confirmatory factor analysis Factor 28)
rs11591147	rs11591147	PCSK9	33414548	Sphingomyeline C16:0 levels
rs11591147	rs11591147	PCSK9	35668104	Total Cholesteryl ester levels
rs11591147	rs11591147	PCSK9	36474045	Coronary artery disease
rs11591147	rs11591147	PCSK9	37277458	Multi-trait sum score
rs11591147	rs11591147	PCSK9	37989062	PCSK9 levels
rs11591147	rs11591147	PCSK9	37963177	25-hydroxyvitamin D levels (skin colour stratified)
rs11591147	rs11591147	PCSK9	30104761	Ischemic heart disease (PheCode 411)
rs11591147	rs11591147	PCSK9	37845353	Abdominal aortic aneurysm
rs116843064	rs116843064	ANGPTL4	27036123	Triglycerides
rs116843064	rs116843064	ANGPTL4	28270201	HDL cholesterol
rs116843064	rs116843064	ANGPTL4	29507422	High density lipoprotein cholesterol levels
rs116843064	rs116843064	ANGPTL4	30698716	Triglyceride levels x alcohol consumption (regular vs non-regular drinkers) interaction (2df)
rs116843064	rs116843064	ANGPTL4	31589552	Metabolic syndrome
rs116843064	rs116843064	ANGPTL4	32203549	Triglyceride levels
rs116843064	rs116843064	ANGPTL4	32154731	Triglyceride levels
rs116843064	rs116843064	ANGPTL4	30595370	Red cell distribution width
rs116843064	rs116843064	ANGPTL4	29212778	Coronary artery disease
rs116843064	rs116843064	ANGPTL4	29084231	Phospholipid levels in large HDL
rs116843064	rs116843064	ANGPTL4	28714975	Coronary artery disease (myocardial infarction, percutaneous transluminal coronary angioplasty, coronary artery bypass grafting, angina or chromic ischemic heart disease)
rs116843064	rs116843064	ANGPTL4	32888493	Red cell distribution width
rs116843064	rs116843064	ANGPTL4	32888494	High light scatter reticulocyte percentage of red cells
rs116843064	rs116843064	ANGPTL4	25961943	HDL cholesterol
rs116843064	rs116843064	ANGPTL4	33339817	High density lipoprotein cholesterol levels
rs116843064	rs116843064	ANGPTL4	33532862	Myocardial infarction
rs116843064	rs116843064	ANGPTL4	30778226	Waist-to-hip ratio adjusted for BMI (additive genetic model)
rs116843064	rs116843064	ANGPTL4	36220816	High density lipoprotein cholesterol levels
rs116843064	rs116843064	ANGPTL4	36376304	High-density lipoprotein levels (MTAG)
rs116843064	rs116843064	ANGPTL4	35213538	Free cholesterol levels in large LDL
rs116843064	rs116843064	ANGPTL4	38200128	Triglyceride to HDL cholesterol ratio
rs116843064	rs116843064	ANGPTL4	38448586	Total cholesterol to total lipids ratio in small VLDL
rs116843064	rs116843064	ANGPTL4	36764567	Phospholipids to total lipids in very large HDL percentage (UKB data field 23629)
rs116843064	rs116843064	ANGPTL4	36635386	Oleoyl-linoleoyl-glycerol (18:1/18:2) [2] levels
rs116843064	rs116843064	ANGPTL4	24507774	HDL cholesterol
rs116843064	rs116843064	ANGPTL4	30275531	HDL cholesterol
rs116843064	rs116843064	ANGPTL4	33462484	High density lipoprotein cholesterol levels
rs116843064	rs116843064	ANGPTL4	39277575	Triglyceride to HDL cholesterol ratio
rs116843064	rs116843064	ANGPTL4	34906840	Familial combined hyperlipidemia defined by Dutch criteria
rs116843064	rs116843064	ANGPTL4	34887591	Non-HDL cholesterol levels
rs116843064	rs116843064	ANGPTL4	34503513	Sphingomyelin_38:2_[M+H]1+ levels
rs116843064	rs116843064	ANGPTL4	27005778	Mean diameter of VLDL particles
rs116843064	rs116843064	ANGPTL4	32150548	Triglyceride levels in small VLDL
rs116843064	rs116843064	ANGPTL4	34594039	HDL cholesterol
rs116843064	rs116843064	ANGPTL4	38965376	Coronary artery disease (confirmatory factor analysis Factor 16)
rs116843064	rs116843064	ANGPTL4	38062574	Type 2 diabetes mellitus adjusted for BMI or coronary artery disease (pleiotropy)
rs116843064	rs116843064	ANGPTL4	36474045	Coronary artery disease
rs116843064	rs116843064	ANGPTL4	36269708	Triglyceride levels in non-type 2 diabetes
rs116843064	rs116843064	ANGPTL4	36357675	1-(1-enyl-stearoyl)-2-arachidonoyl-GPC (p-18:0/20:4) levels
rs116843064	rs116843064	ANGPTL4	37277458	Multi-trait sex score
rs11991231	rs12678919	LPL - RPL30P9	26582766	HDL cholesterol
rs11991231	rs115849089	LPL - RPL30P9	27863252	Red cell distribution width
rs11991231	rs12678919	LPL - RPL30P9	28334899	Triglyceride levels
rs11991231	rs138022915	RORB	27723756	Gut microbiota (beta diversity)
rs11991231	rs328	LPL	28753643	Lipoprotein phospholipase A2 activity in cardiovascular disease
rs11991231	rs115849089	LPL - RPL30P9	29507422	High density lipoprotein cholesterol levels
rs11991231	rs115849089	LPL - RPL30P9	28957414	Red cell distribution width
rs11991231	rs115849089	LPL - RPL30P9	31551469	High density lipoprotein cholesterol levels
rs11991231	rs12678919	LPL - RPL30P9	30926973	HDL cholesterol levels
rs11991231	rs10503669	LPL - RPL30P9	31910446	Hypertriglyceridemia
rs11991231	rs10503669	LPL - RPL30P9	31902109	Cholesterol
rs11991231	rs12678919	LPL - RPL30P9	31694877	HDL cholesterol levels
rs11991231	rs11991231	LPL - RPL30P9	31636271	Serum metabolite levels (CMS)
rs11991231	rs1011685	LPL - RPL30P9	31719535	Triglyceride levels x short total sleep time interaction (2df test)
rs11991231	rs12679834	LPL	30595370	Red cell distribution width
rs11991231	rs17482753	LPL - RPL30P9	29615537	High density lipoprotein cholesterol levels
rs11991231	rs325	LPL	30670697	Triglycerides x physical activity interaction (2df test)
rs11991231	rs12682115	LPL - RPL30P9	32888493	Eosinophil counts
rs11991231	rs328	LPL	39349817	Metabolic syndrome
rs11991231	rs77729186	LPL - RPL30P9	32888494	Eosinophil counts
rs11991231	rs325	LPL	29403010	High density lipoprotein cholesterol levels
rs11991231	rs115849089	LPL - RPL30P9	29084231	Total triglycerides levels
rs11991231	rs12678919	LPL - RPL30P9	26160806	Triglycerides
rs11991231	rs17482753	LPL - RPL30P9	20031538	HDL cholesterol
rs11991231	rs115849089	LPL - RPL30P9	22286219	Lipid metabolism phenotypes
rs11991231	rs17482753	LPL - RPL30P9	17463246	Triglycerides
rs11991231	rs328	LPL	22171074	Triglycerides
rs11991231	rs12678919	LPL - RPL30P9	20139978	Hematological and biochemical traits
rs11991231	rs10503669	LPL - RPL30P9	21909109	HDL cholesterol
rs11991231	rs325	LPL	20864672	HDL cholesterol
rs11991231	rs10503669	LPL - RPL30P9	18193043	HDL cholesterol
rs11991231	rs328	LPL	18193044	Triglycerides
rs11991231	rs12678919	LPL - RPL30P9	20686565	Triglycerides
rs11991231	rs12678919	LPL - RPL30P9	19060906	Triglycerides
rs11991231	rs7016880	LPL - RPL30P9	20657596	Hypertriglyceridemia
rs11991231	rs12678919	LPL - RPL30P9	24097068	HDL cholesterol
rs11991231	rs17482753	LPL - RPL30P9	24023261	Lipid traits
rs11991231	rs328	LPL	24386095	Lipid traits
rs11991231	rs79236614	LPL - RPL30P9	24886709	Triglycerides
rs11991231	rs1059611	LPL	19936222	Lipid metabolism phenotypes
rs11991231	rs12678919	LPL - RPL30P9	22916037	Metabolite levels
rs11991231	rs12678919	LPL - RPL30P9	26763881	Triglyceride levels
rs11991231	rs115849089	LPL - RPL30P9	25961943	HDL cholesterol
rs11991231	rs328	LPL	33339817	Triglyceride levels
rs11991231	rs12678919	LPL - RPL30P9	26690388	Total triglycerides levels
rs11991231	rs328	LPL	32469254	Coronary artery disease
rs11991231	rs75551077	LPL - RPL30P9	31217584	Triglyceride levels
rs11991231	rs7016880	LPL - RPL30P9	32902719	Low density lipoprotein cholesterol levels
rs11991231	rs17482753	LPL - RPL30P9	31015401	Medication use (antithrombotic agents)
rs11991231	rs77069344	LPL	30369316	Cholesterol efflux capacity
rs11991231	rs325	LPL	34503513	Cholesteryl ester_18:0_[M+NH4]1+ levels
rs11991231	rs11570891	LPL	38297123	Triglyceride levels
rs11991231	rs75278536	LPL	37479695	HDL cholesterol levels
rs11991231	rs75278536	LPL	36333282	HDL cholesterol levels
rs11991231	rs1803924	LPL	35884923	Triglyceride levels
rs11991231	rs58946909	LPL - RPL30P9	36376304	Low-density lipoprotein levels (MTAG)
rs11991231	rs117026536	LPL	35213538	Free cholesterol levels in large LDL
rs11991231	rs12678919	LPL - RPL30P9	38201907	Metabolic syndrome
rs11991231	rs10645926	LPL	34594039	Triglycerides
rs11991231	rs115849089	LPL - RPL30P9	38448586	Cholesterol esters in small VLDL
rs11991231	rs117026536	LPL	36764567	Triglycerides to total lipids in small LDL percentage (UKB data field 23628)
rs11991231	rs77069344	LPL	34648354	Protein Wnt-5a levels
rs11991231	rs77237194	LPL - RPL30P9	38116116	Triglyceride levels
rs11991231	rs77237194	LPL - RPL30P9	33500527	Metabolically unhealthy in normal weight
rs11991231	rs328	LPL	29632382	Type 2 diabetes
rs11991231	rs115849089	LPL - RPL30P9	34610981	Fasting triglycerides levels in small HDL
rs11991231	rs10503669	LPL - RPL30P9	30718733	Triglyceride levels
rs11991231	rs12678919	LPL - RPL30P9	30911093	High density lipoprotein cholesterol levels
rs11991231	rs17411113	LPL - RPL30P9	33730874	Lipoprotein (a) levels
rs11991231	rs17482753	LPL - RPL30P9	31566214	High density lipoprotein cholesterol levels
rs11991231	rs17482753	LPL - RPL30P9	35238325	Low high density lipoprotein cholesterol levels
rs11991231	rs6993414	LPL - RPL30P9	33763119	Triglyceride levels
rs11991231	rs115849089	LPL - RPL30P9	27005778	Triglyceride levels in small VLDL
rs11991231	rs77069344	LPL	34887591	High density lipoprotein cholesterol levels
rs11991231	rs117026536	LPL	35692035	Circulating docosahexaenoic acid levels
rs11991231	rs328	LPL	32150548	Triglyceride levels
rs11991231	rs328	LPL	35945198	Triacylglyceride levels
rs11991231	rs79236614	LPL - RPL30P9	36329257	Very low density lipoprotein cholesterol levels
rs11991231	rs12679834	LPL	36269708	Triglyceride levels in type 2 diabetes
rs11991231	rs115849089	LPL - RPL30P9	37277458	Multi-trait sex score
rs11991231	rs325	LPL	37669986	Triglyceride levels (MTAG)
rs11991231	rs11570891	LPL	38494474	Calcific aortic valve stenosis
rs11991231	rs325	LPL	38626723	High-density lipoprotein levels
rs1260326	rs780094	GCKR	25187374	Fasting plasma glucose
rs1260326	rs1260326	GCKR	23903356	Glycemic traits (pregnancy)
rs1260326	rs1260326	GCKR	23022100	Serum total protein levels
rs1260326	rs780094	GCKR	27911795	Alcohol consumption
rs1260326	rs1260326	GCKR	27899376	Gout
rs1260326	rs1260326	GCKR	27286809	C-reactive protein levels or total cholesterol levels (pleiotropy)
rs1260326	rs1260326	GCKR	27863252	Platelet count
rs1260326	rs1260326	GCKR	28334899	Triglyceride levels
rs1260326	rs780094	GCKR	27790247	Age-related diseases, mortality and associated endophenotypes
rs1260326	rs780093	GCKR	28298293	Palmitoleic acid (16:1n-7) levels
rs1260326	rs1260326	GCKR	26974007	Chronic inflammatory diseases (ankylosing spondylitis, Crohn's disease, psoriasis, primary sclerosing cholangitis, ulcerative colitis) (pleiotropy)
rs1260326	rs1260326	GCKR	27702941	Caffeine metabolism (plasma 1,7-dimethylxanthine (paraxanthine) to 1,3,7-trimethylxanthine (caffeine) ratio)
rs1260326	rs1260326	GCKR	28067908	Crohn's disease
rs1260326	rs1260326	GCKR	27798624	Resting heart rate
rs1260326	rs1260326	GCKR	28082259	Protein C levels
rs1260326	rs1260326	GCKR	29507422	Low density lipoprotein cholesterol levels
rs1260326	rs780094	GCKR	22885922	Type 2 diabetes
rs1260326	rs1260326	GCKR	27094239	Gallstone disease
rs1260326	rs4665972	SNX17	30698716	Triglyceride levels in current drinkers
rs1260326	rs1260326	GCKR	31409800	Urinary sodium excretion
rs1260326	rs780093	GCKR	31152163	Estimated glomerular filtration rate
rs1260326	rs1260326	GCKR	31451708	Estimated glomerular filtration rate
rs1260326	rs1260326	GCKR	30679032	Alcohol consumption (drinks per week)
rs1260326	rs1260326	GCKR	30604766	Estimated glomerular filtration rate
rs1260326	rs1260326	GCKR	31562340	Height
rs1260326	rs1260326	GCKR	30926973	LDL cholesterol levels
rs1260326	rs1260326	GCKR	31589552	Metabolic syndrome
rs1260326	rs4665972	SNX17	31511532	Microalbuminuria
rs1260326	rs1260326	GCKR	30593698	Fat-free mass
rs1260326	rs1260326	GCKR	30643258	Alcohol consumption (drinks per week)
rs1260326	rs1260326	GCKR	30595370	Height
rs1260326	rs780094	GCKR	32759990	Triglyceride levels
rs1260326	rs1260326	GCKR	32203549	LDL cholesterol levels
rs1260326	rs780094	GCKR	32393786	Relative protein intake
rs1260326	rs1260326	GCKR	30297969	Type 2 diabetes
rs1260326	rs1260326	GCKR	24777453	White blood cell count
rs1260326	rs780094	GCKR	30239722	Body mass index
rs1260326	rs780093	GCKR	31910446	Hypertriglyceridemia
rs1260326	rs780094	GCKR	31902109	Cholesterol
rs1260326	rs1260326	GCKR	32066663	Non-oily fish consumption
rs1260326	rs1260326	GCKR	32238385	Gout (combined type)
rs1260326	rs1260326	GCKR	32154731	Low density lipoprotein cholesterol levels
rs1260326	rs1260326	GCKR	31636271	Serum metabolite levels (CMS)
rs1260326	rs4665972	SNX17	31761296	Appendicular lean mass
rs1260326	rs1260326	GCKR	28369058	Blood protein levels in cardiovascular risk
rs1260326	rs780093	GCKR	31729369	Kidney stones
rs1260326	rs780094	GCKR	32341051	Circulating leptin levels or fasting insulin levels
rs1260326	rs780094	GCKR	33402679	Fasting insulin
rs1260326	rs1260326	GCKR	31647587	Triglyceride levels
rs1260326	rs1260326	GCKR	31719535	Triglyceride levels x short total sleep time interaction (2df test)
rs1260326	rs1260326	GCKR	32231278	Refractive error
rs1260326	rs1260326	GCKR	31900758	C-reactive protein levels
rs1260326	rs1260326	GCKR	31959922	Coffee consumption
rs1260326	rs780094	GCKR	29743933	Glycemic traits (multi-trait analysis)
rs1260326	rs780094	GCKR	29615537	Total cholesterol levels
rs1260326	rs1260326	GCKR	31985003	Urate levels
rs1260326	rs1260326	GCKR	30670697	Triglycerides x physical activity interaction (2df test)
rs1260326	rs11127048	GCKR - C2orf16	32059762	Serum 25-Hydroxyvitamin D levels
rs1260326	rs1260326	GCKR	31998841	Alcohol consumption (heavy vs. light/non-drinkers)
rs1260326	rs1260326	GCKR	34841290	Nonalcoholic fatty liver disease
rs1260326	rs1260326	GCKR	31666285	Serum alkaline phosphatase levels
rs1260326	rs11336847	GCKR - C2orf16	32888494	Eosinophil percentage of white cells
rs1260326	rs1260326	GCKR	32888493	Lymphocyte count
rs1260326	rs780094	GCKR	28485404	Alcohol consumption (drinks per week)
rs1260326	rs780094	GCKR	29385134	Nonalcoholic fatty liver disease
rs1260326	rs1260326	GCKR	27588450	Glomerular filtration rate
rs1260326	rs780093	GCKR	28452372	Glomerular filtration rate (creatinine)
rs1260326	rs1260326	GCKR	29769521	Resting heart rate
rs1260326	rs1260326	GCKR	29403010	Total cholesterol levels
rs1260326	rs1260326	GCKR	28937693	Alcohol consumption in current drinkers
rs1260326	rs780094	GCKR	27599772	Hypertriglyceridemia
rs1260326	rs780094	GCKR	28869590	Type 2 diabetes
rs1260326	rs1260326	GCKR	27898682	Branched-chain amino acid levels (Isoleucine)
rs1260326	rs780093	GCKR	26160806	Triglycerides
rs1260326	rs11127048	GCKR - C2orf16	33287642	Caffeine consumption from coffee
rs1260326	rs1260326	GCKR	32247823	Liver fat content (MRI proton density fat fraction measure)
rs1260326	rs1260326	GCKR	32917775	circulating leptin levels adjusted for BMI
rs1260326	rs1260326	GCKR	32451486	Problematic alcohol use
rs1260326	rs1260326	GCKR	32499647	Type 2 diabetes
rs1260326	rs1260326	GCKR	32556615	Gestational insulin sensitivity
rs1260326	rs1260326	GCKR	33031748	Serum metabolite levels
rs1260326	rs1260326	GCKR	32541925	Type 2 diabetes
rs1260326	rs780094	GCKR	32603185	Fasting triglyceride levels
rs1260326	rs1260326	GCKR	32298765	Nonalcoholic steatohepatitis
rs1260326	rs780093	GCKR	20705733	Calcium levels
rs1260326	rs1260326	GCKR	20081857	Two-hour glucose challenge
rs1260326	rs780094	GCKR	20081858	Fasting blood insulin
rs1260326	rs1260326	GCKR	23118302	Lipoprotein-associated phospholipase A2 activity and mass
rs1260326	rs1260326	GCKR	19060910	Metabolic traits
rs1260326	rs1260326	GCKR	18454146	Waist circumference and related phenotypes
rs1260326	rs1260326	GCKR	22286219	Metabolite levels
rs1260326	rs780094	GCKR	19503597	Uric acid levels
rs1260326	rs780094	GCKR	17463246	Triglycerides
rs1260326	rs1260326	GCKR	21943158	Cardiovascular disease risk factors
rs1260326	rs780094	GCKR	24068962	Calcium levels
rs1260326	rs1260326	GCKR	20139978	Triglycerides
rs1260326	rs1260326	GCKR	22558069	Non-albumin protein levels
rs1260326	rs780093	GCKR	22747683	Breast size
rs1260326	rs1260326	GCKR	22001757	Liver enzyme levels (gamma-glutamyl transferase)
rs1260326	rs1260326	GCKR	23263486	Urate levels
rs1260326	rs780093	GCKR	23362303	Palmitic acid (16:0) levels
rs1260326	rs780094	GCKR	18179892	LDL cholesterol
rs1260326	rs780093	GCKR	21386085	Waist Circumference - Triglycerides (WC-TG)
rs1260326	rs780094	GCKR	18193043	Triglycerides
rs1260326	rs780094	GCKR	18193044	Triglycerides
rs1260326	rs780093	GCKR	20884846	Urate levels
rs1260326	rs1260326	GCKR	20686565	Cholesterol, total
rs1260326	rs1260326	GCKR	19060906	Triglycerides
rs1260326	rs780093	GCKR	21102463	Crohn's disease
rs1260326	rs1260326	GCKR	20383146	Chronic kidney disease
rs1260326	rs1260326	GCKR	21300955	C-reactive protein levels
rs1260326	rs780094	GCKR	19060911	Triglycerides
rs1260326	rs780094	GCKR	22399527	Metabolic syndrome
rs1260326	rs1260326	GCKR	23505323	Hypertriglyceridemia
rs1260326	rs780094	GCKR	21886157	Metabolic traits
rs1260326	rs4665972	SNX17	23726366	Triglycerides
rs1260326	rs780094	GCKR	18439548	C-reactive protein
rs1260326	rs780094	GCKR	21829377	Plasma omega-3 polyunsaturated fatty acid levels (docosapentaenoic acid)
rs1260326	rs1260326	GCKR	22139419	Platelet count
rs1260326	rs780094	GCKR	22581228	Fasting blood insulin (BMI interaction)
rs1260326	rs1260326	GCKR	23823483	Metabolite levels
rs1260326	rs1260326	GCKR	20657596	Hypertriglyceridemia
rs1260326	rs780093	GCKR	22829776	Sex hormone-binding globulin levels
rs1260326	rs780094	GCKR	23093944	Serum metabolite levels
rs1260326	rs1260326	GCKR	24097068	Cholesterol, total
rs1260326	rs1260326	GCKR	25898920	Blood metabolite levels
rs1260326	rs780093	GCKR	26833098	circulating leptin levels adjusted for BMI
rs1260326	rs780093	GCKR	25524916	Glucose homeostasis traits
rs1260326	rs1260326	GCKR	24386095	Lipid traits
rs1260326	rs780094	GCKR	25282103	Height
rs1260326	rs1260326	GCKR	25646370	Gout
rs1260326	rs1260326	GCKR	19936222	Lipid metabolism phenotypes
rs1260326	rs1260326	GCKR	25288136	Coffee consumption (cups per day)
rs1260326	rs1260326	GCKR	25811787	Urate levels in overweight individuals
rs1260326	rs1260326	GCKR	22916037	Metabolite levels
rs1260326	rs780093	GCKR	26780889	Triglycerides
rs1260326	rs780093	GCKR	26818947	Type 2 diabetes
rs1260326	rs780094	GCKR	26192919	Crohn's disease
rs1260326	rs1260326	GCKR	26831199	Glomerular filtration rate in non diabetics (creatinine)
rs1260326	rs1260326	GCKR	25961943	Cholesterol, total
rs1260326	rs1260326	GCKR	26174136	Serum alpha1-antitrypsin levels
rs1260326	rs1260326	GCKR	26433129	Plasma lactate levels
rs1260326	rs1260326	GCKR	33339817	Total cholesterol levels
rs1260326	rs1260326	GCKR	32042192	Total testosterone levels
rs1260326	rs1260326	GCKR	30336701	Alcohol use disorder (total score)
rs1260326	rs4665972	SNX17	31630189	Urinary albumin-to-creatinine ratio
rs1260326	rs1260326	GCKR	31837886	Coffee consumption (cups per day)
rs1260326	rs1260326	GCKR	26690388	Total triglycerides levels
rs1260326	rs1260326	GCKR	30642921	Factor VII activity or levels
rs1260326	rs1260326	GCKR	32514122	Type 2 diabetes
rs1260326	rs1260326	GCKR	33536631	Iron status biomarkers (ferritin levels)
rs1260326	rs1260326	GCKR	31358974	Alcohol consumption
rs1260326	rs1260326	GCKR	33547301	Serum alkaline phosphatase levels
rs1260326	rs780093	GCKR	31217584	Triglyceride levels
rs1260326	rs4665972	SNX17	32902719	Triglyceride levels
rs1260326	rs780093	GCKR	31015401	Medication use (drugs used in diabetes)
rs1260326	rs1260326	GCKR	29844224	Percent glycated albumin
rs1260326	rs1260326	GCKR	31578528	Urate levels
rs1260326	rs1260326	GCKR	30388399	C-reactive protein levels
rs1260326	rs1260326	GCKR	30643251	Alcohol consumption (drinks per week)
rs1260326	rs780093	GCKR	31015462	Estimated glomerular filtration rate
rs1260326	rs1260326	GCKR	31046077	Bitter alcoholic beverage consumption
rs1260326	rs1260326	GCKR	25625282	Fasting blood insulin adjusted for BMI
rs1260326	rs1260326	GCKR	31021400	Glycemic traits (pleiotropy)
rs1260326	rs1260326	GCKR	30993211	Serum uric acid levels
rs1260326	rs4665972	SNX17	30910378	Urinary albumin-to-creatinine ratio
rs1260326	rs1260326	GCKR	34503513	Phosphatidylethanolamine_34:1_[M-H]1- levels
rs1260326	rs1260326	GCKR	38412862	CTSD/PRCP protein level ratio
rs1260326	rs1260326	GCKR	34535985	Nonalcoholic fatty liver disease
rs1260326	rs4665972	SNX17	35078996	Serum levels of protein NRP1
rs1260326	rs1260326	GCKR	33356394	Urate levels
rs1260326	rs1260326	GCKR	38277453	Daily alcohol intake in rs671 GG genotype
rs1260326	rs1260326	GCKR	36224396	Height
rs1260326	rs4665972	SNX17	35050183	2-hydroxybutyrate/2-hydroxyisobutyrate levels
rs1260326	rs1260326	GCKR	37563310	Fibroblast growth factor 21 levels
rs1260326	rs1260326	GCKR	36220816	Total cholesterol levels
rs1260326	rs4665972	SNX17	36357675	1-stearoyl-2-arachidonoyl-GPI (18:0/20:4) levels
rs1260326	rs1260326	GCKR	35220425	Gestational diabetes mellitus
rs1260326	rs1260326	GCKR	36349687	Fibroblast growth factor 21 levels
rs1260326	rs1260326	GCKR	36281732	Gout
rs1260326	rs1260326	GCKR	24816252	Glucose-to-mannose ratio
rs1260326	rs11127048	GCKR - C2orf16	36333282	Triglyceride levels
rs1260326	rs1260326	GCKR	35884923	Total cholesterol levels
rs1260326	rs1260326	GCKR	36376304	C-reactive protein levels (MTAG)
rs1260326	rs1260326	GCKR	36402844	Liver proton density fat fraction
rs1260326	rs4665972	SNX17	37106081	Coffee intake (standard GWA)
rs1260326	rs1260326	GCKR	35213538	Free cholesterol to total lipids ratio in large LDL
rs1260326	rs780093	GCKR	38182742	Gestational diabetes
rs1260326	rs1260326	GCKR	35192695	Testosterone levels
rs1260326	rs1260326	GCKR	38200128	Triglyceride to HDL cholesterol ratio
rs1260326	rs780094	GCKR	38372780	Oral glucose tolerance test-0h
rs1260326	rs1260326	GCKR	34594039	Neutrophil count
rs1260326	rs1260326	GCKR	35285134	Coronary artery disease or factor VII levels (pleiotropy)
rs1260326	rs1260326	GCKR	33619548	Plasma ANGPTL8 levels
rs1260326	rs1260326	GCKR	38448586	Cholesterol esters in small VLDL
rs1260326	rs1260326	GCKR	36996866	C-reactive protein levels
rs1260326	rs4665972	SNX17	34648354	Neurogenic locus notch homolog protein 1 levels
rs1260326	rs1260326	GCKR	34651315	Gallstone disease
rs1260326	rs1260326	GCKR	36764567	Triglycerides to total lipids in small LDL percentage (UKB data field 23628)
rs1260326	rs780093	GCKR	37116407	Insulin resistance
rs1260326	rs780094	GCKR	35964923	Hemoglobin concentration
rs1260326	rs1260326	GCKR	36477530	Drinks per week
rs1260326	rs1260326	GCKR	36635386	Gamma-glutamylthreonine levels
rs1260326	rs1260326	GCKR	37709864	Nonalcoholic fatty liver disease
rs1260326	rs1260326	GCKR	37127109	Metabolic signature
rs1260326	rs1260326	GCKR	36193934	Sterol ester (27:1/16:1) levels
rs1260326	rs1260326	GCKR	36653534	Total testosterone levels
rs1260326	rs1260326	GCKR	37250466	Problematic alcohol use
rs1260326	rs1260326	GCKR	39256582	Estimated glomerular filtration rate (cystatin c)
rs1260326	rs1260326	GCKR	38116116	Triglyceride levels
rs1260326	rs4665972	SNX17	38538606	Whole body fat free mass (UKB data field 23101)
rs1260326	rs1260326	GCKR	33654266	Macular telangiectasia type 2
rs1260326	rs1260326	GCKR	29632382	Type 2 diabetes
rs1260326	rs780094	GCKR	29632305	Metabolic syndrome (multivariate analysis)
rs1260326	rs780094	GCKR	30054458	Type 2 diabetes
rs1260326	rs1260326	GCKR	32242144	Serum 25-Hydroxyvitamin D levels
rs1260326	rs4665972	SNX17	30220432	Urinary albumin excretion (no hypertensive medication)
rs1260326	rs1260326	GCKR	33619380	Body mass index and LDL-C (pairwise)
rs1260326	rs780094	GCKR	25631608	Fasting blood insulin
rs1260326	rs1260326	GCKR	30504769	Gallstone disease
rs1260326	rs780094	GCKR	30275531	LDL cholesterol
rs1260326	rs1260326	GCKR	33067605	Cathepsin D levels
rs1260326	rs1260326	GCKR	33418499	Estimated glomerular filtration rate
rs1260326	rs1260326	GCKR	34059833	Fasting insulin
rs1260326	rs780094	GCKR	33462484	Estimated glomerular filtration rate
rs1260326	rs780094	GCKR	34610981	Fasting serum total triglycerides
rs1260326	rs1260326	GCKR	33972514	Liver enzyme levels (alkaline phosphatase)
rs1260326	rs1260326	GCKR	34128465	Liver volume
rs1260326	rs1260326	GCKR	30940813	Alcohol use disorder
rs1260326	rs1260326	GCKR	30975718	Urolithiasis
rs1260326	rs1260326	GCKR	30108127	Body mass index
rs1260326	rs1260326	GCKR	30911093	Triglyceride levels
rs1260326	rs1260326	GCKR	33832965	Gout
rs1260326	rs1260326	GCKR	33861876	Alcohol use disorder (consumption score)
rs1260326	rs780094	GCKR	33887147	Calcium levels
rs1260326	rs1260326	GCKR	33097823	Appendicular lean mass
rs1260326	rs780094	GCKR	31566214	Total cholesterol levels
rs1260326	rs780094	GCKR	33842983	Fasting blood glucose
rs1260326	rs4665972	SNX17	32600054	Urinary albumin-to-creatinine ratio
rs1260326	rs1260326	GCKR	34469753	Lymphocyte count
rs1260326	rs1260326	GCKR	35121771	Skeletal muscle mass
rs1260326	rs1260326	GCKR	35459240	C-reactive protein levels
rs1260326	rs1260326	GCKR	35810165	Aspartate aminotransferase levels
rs1260326	rs4665972	SNX17	34074324	Triglyceride levels
rs1260326	rs780094	GCKR	39277575	Triglyceride to HDL cholesterol ratio
rs1260326	rs1260326	GCKR	38747556	C-reactive protein levels
rs1260326	rs1260326	GCKR	39280063	Fasting insulin
rs1260326	rs1260326	GCKR	34906840	Familial combined hyperlipidemia defined by Mexico criteria
rs1260326	rs1260326	GCKR	34337532	Low testosterone levels
rs1260326	rs1260326	GCKR	33893285	Dyslipidemia
rs1260326	rs1260326	GCKR	34887591	Total cholesterol levels
rs1260326	rs1260326	GCKR	29878111	C-reactive protein levels
rs1260326	rs1260326	GCKR	33763119	Triglyceride levels
rs1260326	rs1260326	GCKR	27005778	Alanine levels
rs1260326	rs1260326	GCKR	35888728	lysoPhosphatidylcholine acyl C16:0 levels
rs1260326	rs1260326	GCKR	37907536	Sterol ester (27:1/18:3) levels
rs1260326	rs1260326	GCKR	27073872	Mannose levels
rs1260326	rs1260326	GCKR	35552711	Factor VII levels
rs1260326	rs1260326	GCKR	35692035	Total omega-3 fatty acid levels
rs1260326	rs1260326	GCKR	35551307	Type 2 diabetes
rs1260326	rs1260326	GCKR	36168886	Glucokinase regulatory protein levels
rs1260326	rs780094	GCKR	34426670	Relative protein intake
rs1260326	rs1260326	GCKR	35977952	Intrahepatic cholestasis of pregnancy
rs1260326	rs1260326	GCKR	32193382	Alcohol consumption (drinks per month) (UKB data field 1578, 4424)
rs1260326	rs1260326	GCKR	35347128	1-myristoyl-2-linoleoyl-GPC (14:0/18:2) levels
rs1260326	rs1260326	GCKR	34321204	Albumin levels
rs1260326	rs1260326	GCKR	32150548	Monounsaturated fatty acid levels
rs1260326	rs1260326	GCKR	37919891	Estimated glomerular filtration rate
rs1260326	rs1260326	GCKR	39134668	Height
rs1260326	rs1260326	GCKR	39048560	Systolic blood pressure (BMI adjusted)
rs1260326	rs4665972	SNX17	39013416	Serum amyloid P-component concentration
rs1260326	rs1260326	GCKR	37156999	Inflammatory bowel disease
rs1260326	rs1260326	GCKR	38858783	Bipolar disorder or glomerular filtration rate estimated from cystatin (MTAG)
rs1260326	rs1260326	GCKR	38965376	Body size (confirmatory factor analysis Factor 21)
rs1260326	rs1260326	GCKR	39414775	Lymphocyte count
rs1260326	rs1260326	GCKR	34951656	Glycated haemoglobin HbA1c levels adjusted for BMI
rs1260326	rs1260326	GCKR	33414548	Threonine levels
rs1260326	rs780093	GCKR	35668104	Total Trihexosylcermide levels
rs1260326	rs780094	GCKR	39379762	Type 2 diabetes
rs1260326	rs1260326	GCKR	35710981	Estimated glomerular filtration rate (creatinine)
rs1260326	rs1260326	GCKR	37277652	Plasma mannonate* levels in chronic kidney disease
rs1260326	rs1260326	GCKR	35945198	Total cholesterol levels
rs1260326	rs1260326	GCKR	34272381	Blood urea nitrogen levels
rs1260326	rs1260326	GCKR	35124268	Nonalcoholic fatty liver disease
rs1260326	rs1260326	GCKR	34427645	Biological age (PhenoAge)
rs1260326	rs1260326	GCKR	36502284	Body surface area
rs1260326	rs1260326	GCKR	35902682	Fasting glucose
rs1260326	rs1260326	GCKR	36301540	Maximum habitual alcohol consumption (MTAG)
rs1260326	rs780094	GCKR	36553520	Gestational diabetes mellitus
rs1260326	rs1260326	GCKR	37253714	Metabolite levels (gamma-glutamylthreonine)
rs1260326	rs1260326	GCKR	37277458	Multi-trait sum score
rs1260326	rs1260326	GCKR	38191017	Age at menarche or uterine leiomyomata (pleiotropy)
rs1260326	rs1260326	GCKR	38190104	Estimated glomerular filtration rate
rs1260326	rs1260326	GCKR	38658550	Serum urate levels
rs1260326	rs1260326	GCKR	36208799	Circulating fibroblast growth factor 21 levels
rs1260326	rs780094	GCKR	32210231	Male puberty timing (age at voice breaking MTAG)
rs1260326	rs1260326	GCKR	37669986	Total cholesterol levels (MTAG)
rs1260326	rs1260326	GCKR	27329260	IGF-1 and IGFBP-3 levels (bivariate analysis)
rs1260326	rs1260326	GCKR	38632349	Gamma glutamyl transferase levels
rs1260326	rs1260326	GCKR	36777996	Gout
rs1260326	rs780094	GCKR	37679419	Random glucose levels
rs1260326	rs1260326	GCKR	37156939	Alcohol use disorder (MTAG)
rs1260326	rs11336847	GCKR - C2orf16	37282553	Alcohol use disorder
rs1260326	rs1260326	GCKR	37867527	Body fat percentage (adjusted for testosterone and SHBG)
rs1260326	rs1260326	GCKR	37965154	Cholelithiasis (UKB data field 20002_1162)
rs12686004	rs12686004	ABCA1	29507422	Low density lipoprotein cholesterol levels
rs12686004	rs1800978	ABCA1	30239722	Waist-to-hip ratio adjusted for BMI
rs12686004	rs12686004	ABCA1	31628463	Metabolite levels
rs12686004	rs1800978	ABCA1	32203549	Triglyceride levels
rs12686004	rs1800978	ABCA1	31669095	Waist-to-hip ratio adjusted for BMI
rs12686004	rs1800978	ABCA1	29212778	Coronary artery disease
rs12686004	rs12686004	ABCA1	32573913	Rate of cognitive decline in Alzheimer's disease
rs12686004	rs12686004	ABCA1	21909109	HDL cholesterol
rs12686004	rs1800978	ABCA1	33547301	Aspartate aminotransferase levels
rs12686004	rs12686004	ABCA1	31217584	High density lipoprotein cholesterol levels
rs12686004	rs2244278	ABCA1	37106081	LDL (standard GWA)
rs12686004	rs2244278	ABCA1	35213538	Triglyceride levels in medium HDL
rs12686004	rs1800978	ABCA1	34021172	Waist-hip index
rs12686004	rs1800978	ABCA1	34594039	Aspartate aminotransferase levels
rs12686004	rs1799777	ABCA1	30275531	Triglycerides
rs12686004	rs12686004	ABCA1	30718733	High density lipoprotein cholesterol levels
rs12686004	rs12686004	ABCA1	31566214	High density lipoprotein cholesterol levels
rs12686004	rs1800978	ABCA1	34887591	Triglyceride levels
rs12686004	rs1800978	ABCA1	35692035	Total omega-3 fatty acid levels
rs12686004	rs1800978	ABCA1	37198259	Alzheimer's disease
rs12686004	rs1800978	ABCA1	35379992	Alzheimer's disease
rs12686004	rs1800978	ABCA1	36269708	Triglyceride levels in non-type 2 diabetes
rs12686004	rs2244278	ABCA1	37277458	Multi-trait sum score
rs12686004	rs1800978	ABCA1	37985413	Alzheimer's disease
rs16926246	rs16926246	HK1	28017375	Hemoglobin levels
rs16926246	rs16926246	HK1	32154731	Low density lipoprotein cholesterol levels
rs16926246	rs16926246	HK1	32327693	Hemoglobin levels
rs16926246	rs16926249	HK1	32888493	Hematocrit
rs16926246	rs16926246	HK1	20858683	Glycated hemoglobin levels
rs16926246	rs16926246	HK1	19862010	Hemoglobin
rs16926246	rs10159477	HK1	23222517	Red blood cell traits
rs16926246	rs16926246	HK1	31217584	Hemoglobin A1c levels
rs16926246	rs16926246	HK1	29483669	Glycated hemoglobin levels
rs16926246	rs16926246	HK1	35964923	Hemoglobin concentration
rs16926246	rs16926246	HK1	33462484	Direct bilirubin levels
rs16926246	rs16926246	HK1	38412862	AHSP/BLVRB protein level ratio
rs16926246	rs16926246	HK1	35810165	Direct bilirubin levels
rs16926246	rs16926246	HK1	34594039	LDL cholesterol
rs17216525	rs10401969	SUGP1	25246029	Hepatic lipid content in extreme obesity
rs17216525	rs10401969	SUGP1	27286809	C-reactive protein levels or triglyceride levels (pleiotropy)
rs17216525	rs10401969	SUGP1	28334899	Total cholesterol levels
rs17216525	rs10401969	SUGP1	27790247	Age-related diseases, mortality and associated endophenotypes
rs17216525	rs150641967	HAPLN4	28548082	Very low density lipoprotein cholesterol levels
rs17216525	rs58542926	TM6SF2	29507422	Low density lipoprotein cholesterol levels
rs17216525	rs10401969	SUGP1	22885922	Type 2 diabetes
rs17216525	rs200210321	SUGP1	31451708	Estimated glomerular filtration rate in non-diabetics
rs17216525	rs10401969	SUGP1	30239722	Waist-to-hip ratio adjusted for BMI
rs17216525	rs10401969	SUGP1	30926973	LDL cholesterol levels
rs17216525	rs8107974	SUGP1	32203549	LDL cholesterol levels
rs17216525	rs8107974	SUGP1	30297969	Type 2 diabetes
rs17216525	rs58542926	TM6SF2	32154731	Low density lipoprotein cholesterol levels
rs17216525	rs10500212	PBX4	31636271	Serum metabolite levels
rs17216525	rs58542926	TM6SF2	31719535	Triglyceride levels x long total sleep time interaction (2df test)
rs17216525	rs58542926	TM6SF2	32327693	Hemoglobin levels
rs17216525	rs58542926	TM6SF2	31900758	C-reactive protein levels
rs17216525	rs58542926	TM6SF2	32059762	Serum 25-Hydroxyvitamin D levels
rs17216525	rs58542926	TM6SF2	30670697	Triglycerides x physical activity interaction (2df test)
rs17216525	rs58542926	TM6SF2	34841290	Nonalcoholic fatty liver disease
rs17216525	rs58542926	TM6SF2	32888493	Hematocrit
rs17216525	rs10401969	SUGP1	31669095	Waist-to-hip ratio adjusted for BMI
rs17216525	rs58542926	TM6SF2	32888494	Hematocrit
rs17216525	rs57504626	PBX4	28736931	Total cholesterol change in response to fenofibrate in statin-treated type 2 diabetes
rs17216525	rs58542926	TM6SF2	29403010	Triglyceride levels
rs17216525	rs3794991	GATAD2A	28869590	Type 2 diabetes
rs17216525	rs10401969	SUGP1	26482880	Cirrhosis (alcohol related)
rs17216525	rs58542926	TM6SF2	32247823	Liver fat content (MRI proton density fat fraction measure)
rs17216525	rs58542926	TM6SF2	24531328	Nonalcoholic fatty liver disease
rs17216525	rs58542926	TM6SF2	32541925	Type 2 diabetes
rs17216525	rs739846	SUGP1	32603185	Fasting triglyceride levels
rs17216525	rs58542926	TM6SF2	32298765	Nonalcoholic steatohepatitis
rs17216525	rs10401969	SUGP1	20864672	LDL cholesterol
rs17216525	rs16996148	CILP2 - PBX4	18193043	Triglycerides
rs17216525	rs16996148	CILP2 - PBX4	18193044	Triglycerides
rs17216525	rs10401969	SUGP1	20686565	Cholesterol, total
rs17216525	rs17216525	CILP2 - PBX4	19060906	Triglycerides
rs17216525	rs12610185	PBX4	23251661	Obesity-related traits
rs17216525	rs10401969	SUGP1	24097068	LDL cholesterol
rs17216525	rs58542926	TM6SF2	25961943	Cholesterol, total
rs17216525	rs150641967	HAPLN4	33339817	Total cholesterol levels
rs17216525	rs58542926	TM6SF2	23696881	Vitamin levels
rs17216525	rs58542926	TM6SF2	33310085	Cirrhosis (multi-trait analysis)
rs17216525	rs58542926	TM6SF2	33547301	Serum alkaline phosphatase levels
rs17216525	rs17216525	CILP2 - PBX4	31217584	Triglyceride levels
rs17216525	rs200210321	SUGP1	32902719	Non-HDL cholesterol levels
rs17216525	rs58542926	TM6SF2	31015401	Medication use (HMG CoA reductase inhibitors)
rs17216525	rs58542926	TM6SF2	34503513	Diacylglycerol_38:5_[M+H-H2O]1+ levels
rs17216525	rs58542926	TM6SF2	35050183	Oleoyl-arachidonoyl-glycerol (18:1/20:4) [2] levels
rs17216525	rs58542926	TM6SF2	35884923	Triglyceride levels
rs17216525	rs58542926	TM6SF2	36333282	Triglyceride levels
rs17216525	rs58542926	TM6SF2	36402844	Liver proton density fat fraction
rs17216525	rs58542926	TM6SF2	36513072	Maximum measurement of hepatic fat
rs17216525	rs58542926	TM6SF2	36376304	Triglyceride levels (MTAG)
rs17216525	rs58542926	TM6SF2	35213538	Free cholesterol levels in large LDL
rs17216525	rs58542926	TM6SF2	38200128	Triglyceride to HDL cholesterol ratio
rs17216525	rs58542926	TM6SF2	34594039	Triglycerides
rs17216525	rs10401969	SUGP1	35285134	Coronary artery disease or fibrinogen levels (pleiotropy)
rs17216525	rs200210321	SUGP1	32226016	Total cholesterol levels
rs17216525	rs58542926	TM6SF2	38448586	Cholesterol esters in small VLDL
rs17216525	rs58542926	TM6SF2	34648354	Cysteine-rich protein 1 levels
rs17216525	rs58542926	TM6SF2	36764567	Phospholipids to total lipids in very large HDL percentage (UKB data field 23629)
rs17216525	rs58542926	TM6SF2	37709864	Nonalcoholic fatty liver disease
rs17216525	rs3794991	GATAD2A	36635386	Linoleoyl-arachidonoyl-glycerol (18:2/20:4) [1] levels
rs17216525	rs10401969	SUGP1	36986172	Nonalcoholic fatty liver disease
rs17216525	rs58542926	TM6SF2	37235137	Nonalcoholic fatty liver disease
rs17216525	rs73002956	GATAD2A	39256582	Estimated glomerular filtration rate (creatinine, cystatin c)
rs17216525	rs58542926	TM6SF2	38116116	Triglyceride levels
rs17216525	rs58542926	TM6SF2	29632382	Type 2 diabetes
rs17216525	rs10401969	SUGP1	30054458	Type 2 diabetes
rs17216525	rs200210321	SUGP1	32561361	Forns index in high alcohol intake
rs17216525	rs8107974	SUGP1	32242144	Serum 25-Hydroxyvitamin D levels
rs17216525	rs10401969	SUGP1	32853455	Cirrhosis (alcohol related)
rs17216525	rs58542926	TM6SF2	33462484	Cystatin C levels
rs17216525	rs10401969	SUGP1	34610981	Fasting serum total triglycerides
rs17216525	rs58542926	TM6SF2	38412862	DCBLD2/PLA2G15 protein level ratio
rs17216525	rs10401969	SUGP1	31566214	Triglyceride levels
rs17216525	rs56255430	MAU2 - GATAD2A	35078996	Serum levels of protein PCYOX1
rs17216525	rs58542926	TM6SF2	34590679	PCSK9 levels
rs17216525	rs58542926	TM6SF2	34021172	Waist-to-hip ratio adjusted for BMI
rs17216525	rs58542926	TM6SF2	35459240	C-reactive protein levels
rs17216525	rs58542926	TM6SF2	34902334	Alcohol-related hepatocellular carcinoma
rs17216525	rs200210321	SUGP1	34315874	Aspartate aminotransferase levels
rs17216525	rs200210321	SUGP1	35810165	Alanine aminotransferase levels
rs17216525	rs58542926	TM6SF2	34906840	Familial combined hyperlipidemia defined by Dutch criteria
rs17216525	rs58542926	TM6SF2	33972514	Liver enzyme levels (alanine transaminase)
rs17216525	rs58542926	TM6SF2	34128465	Percent liver fat
rs17216525	rs3794991	GATAD2A	34737425	Mild age-related type 2 diabetes
rs17216525	rs58542926	TM6SF2	34887591	Total cholesterol levels
rs17216525	rs58542926	TM6SF2	34957434	Liver fat
rs17216525	rs58542926	TM6SF2	35888728	lysoPhosphatidylcholine acyl C20:3 levels
rs17216525	rs58542926	TM6SF2	35692035	Total omega-3 fatty acid levels
rs17216525	rs8107974	SUGP1	35762941	Diastolic blood pressure
rs17216525	rs58542926	TM6SF2	35551307	Type 2 diabetes
rs17216525	rs73002956	GATAD2A	39414775	LDL cholesterol levels
rs17216525	rs58542926	TM6SF2	35668104	Phosphatidylcholine (18:1_20:3) levels
rs17216525	rs10401969	SUGP1	33414548	Phosphatidylcholine diacyl C34:4 levels
rs17216525	rs739846	SUGP1	38062574	Type 2 diabetes mellitus or coronary artery disease (pleiotropy)
rs17216525	rs58542926	TM6SF2	39379762	Type 2 diabetes
rs17216525	rs58542926	TM6SF2	35654975	Chronic elevation of alanine aminotransferase (cALT) levels
rs17216525	rs56255430	MAU2 - GATAD2A	35710981	Estimated glomerular filtration rate (creatinine)
rs17216525	rs17216525	CILP2 - PBX4	34910505	Vertex-wise sulcal depth
rs17216525	rs58542926	TM6SF2	35945198	Triacylglyceride levels
rs17216525	rs3794991	GATAD2A	34272381	Estimated glomerular filtration rate (creatinine)
rs17216525	rs58542926	TM6SF2	35124268	Nonalcoholic fatty liver disease
rs17216525	rs58542926	TM6SF2	36269708	Triglyceride levels in non-type 2 diabetes
rs17216525	rs73004962	PBX4	36357675	1-myristoyl-2-linoleoyl-GPC (14:0/18:2) levels
rs17216525	rs150641967	HAPLN4	36329257	Very low density lipoprotein cholesterol levels
rs17216525	rs58542926	TM6SF2	37253714	Metabolite levels (linoleoyl-arachidonoyl-glycerol (18:2/20:4) [2])
rs17216525	rs739846	SUGP1	37989062	PCSK9 levels
rs17216525	rs58542926	TM6SF2	37277458	Multi-trait sum score
rs17216525	rs58542926	TM6SF2	38632349	Alanine aminotransferase levels
rs17216525	rs58542926	TM6SF2	37965154	ICD10 K70: Liver fibrosis and cirrhosis
rs17216525	rs200210321	SUGP1	37963177	25-hydroxyvitamin D levels (skin colour stratified)
rs17321515	rs2954029	TRIB1AL	26582766	Cholesterol, total
rs17321515	rs2954027	TRIB1AL	27863252	Red cell distribution width
rs17321515	rs2980869	TRIB1AL	28334899	LDL cholesterol levels
rs17321515	rs2980853	TRIB1 - TRIB1AL	27790247	Age-related diseases, mortality and associated endophenotypes
rs17321515	rs2980875	TRIB1AL	29507422	Low density lipoprotein cholesterol levels
rs17321515	rs2954021	TRIB1AL	30698716	LDL cholesterol levels x alcohol consumption (drinkers vs non-drinkers) interaction (2df)
rs17321515	rs2954021	TRIB1AL	28957414	Red cell distribution width
rs17321515	rs10808546	TRIB1AL	30239722	Waist-to-hip ratio adjusted for BMI
rs17321515	rs2954022	TRIB1AL	30926973	HDL cholesterol levels
rs17321515	rs2954021	TRIB1AL	31511532	Urinary albumin-to-creatinine ratio
rs17321515	rs6999569	TRIB1 - TRIB1AL	32203549	Triglyceride levels
rs17321515	rs2954021	TRIB1AL	30595370	Body mass index
rs17321515	rs17321515	TRIB1AL	31902109	Cholesterol
rs17321515	rs2954022	TRIB1AL	31636271	Serum metabolite levels (CMS)
rs17321515	rs2954031	TRIB1AL	31647587	Triglyceride levels
rs17321515	rs10808546	TRIB1AL	31669095	Waist-to-hip ratio adjusted for BMI
rs17321515	rs2980854	TRIB1 - TRIB1AL	34841290	Nonalcoholic fatty liver disease
rs17321515	rs2954029	TRIB1AL	29403010	Alanine transaminase levels
rs17321515	rs2954029	TRIB1AL	29212778	Coronary artery disease
rs17321515	rs2954029	TRIB1AL	28714975	Coronary artery disease (myocardial infarction, percutaneous transluminal coronary angioplasty, coronary artery bypass grafting, angina or chromic ischemic heart disease)
rs17321515	rs2954029	TRIB1AL	26160806	Triglycerides
rs17321515	rs2980860	TRIB1AL	33109212	Triglyceride levels in HIV infection
rs17321515	rs2954021	TRIB1AL	32888493	Red cell distribution width
rs17321515	rs2954027	TRIB1AL	32888494	Lymphocyte percentage of white cells
rs17321515	rs2954029	TRIB1AL	20139978	Triglycerides
rs17321515	rs2954021	TRIB1AL	22001757	Liver enzyme levels (alkaline phosphatase)
rs17321515	rs2954029	TRIB1AL	20864672	Triglycerides
rs17321515	rs17321515	TRIB1AL	18193043	Triglycerides
rs17321515	rs17321515	TRIB1AL	18193044	Triglycerides
rs17321515	rs2954029	TRIB1AL	20686565	Cholesterol, total
rs17321515	rs2954029	TRIB1AL	19060906	Triglycerides
rs17321515	rs2954029	TRIB1AL	24097068	Cholesterol, total
rs17321515	rs17321515	TRIB1AL	24386095	Lipid traits
rs17321515	rs6982636	TRIB1AL	19936222	Lipid metabolism phenotypes
rs17321515	rs2954031	TRIB1AL	26780889	Triglycerides
rs17321515	rs2954022	TRIB1AL	25961943	HDL cholesterol
rs17321515	rs2954029	TRIB1AL	26343387	Coronary artery disease
rs17321515	rs2954021	TRIB1AL	33339817	Alanine aminotransferase levels
rs17321515	rs2954029	TRIB1AL	33536631	Iron status biomarkers (ferritin levels)
rs17321515	rs2954021	TRIB1AL	33532862	Myocardial infarction
rs17321515	rs2954021	TRIB1AL	33547301	Alanine aminotransferase levels
rs17321515	rs17321515	TRIB1AL	31217584	Triglyceride levels
rs17321515	rs2954031	TRIB1AL	32902719	Triglyceride levels
rs17321515	rs2954021	TRIB1AL	31015401	Medication use (HMG CoA reductase inhibitors)
rs17321515	rs17321515	TRIB1AL	34535985	Nonalcoholic fatty liver disease
rs17321515	rs2954029	TRIB1AL	36357675	1-palmitoyl-2-stearoyl-gpc (16:0/18:0) levels
rs17321515	rs2954021	TRIB1AL	36349687	Chitinase-3-like protein 1 levels
rs17321515	rs66614050	TRIB1AL	36333282	LDL cholesterol levels
rs17321515	rs2980868	TRIB1AL	35884923	Total cholesterol levels
rs17321515	rs6999569	TRIB1 - TRIB1AL	38200128	Triglyceride to HDL cholesterol ratio
rs17321515	rs2954029	TRIB1AL	35213538	Acetone levels
rs17321515	rs2954021	TRIB1AL	34594039	Medication use (HMG CoA reductase inhibitors)
rs17321515	rs2954021	TRIB1AL	38448586	Cholesterol esters in small VLDL
rs17321515	rs2954027	TRIB1AL	34648354	Cysteine-rich protein 1 levels
rs17321515	rs2954031	TRIB1AL	36764567	Free cholesterol to total lipids in very large HDL percentage (UKB data field 23632)
rs17321515	rs2954021	TRIB1AL	36635386	Sphingomyelin (d18:0/20:0, d16:0/22:0) levels
rs17321515	rs2954021	TRIB1AL	36581621	Body mass index
rs17321515	rs17321515	TRIB1AL	36986172	Nonalcoholic fatty liver disease
rs17321515	rs2954029	TRIB1AL	38116116	Triglyceride levels
rs17321515	rs2954021	TRIB1AL	38538606	Whole body fat mass (UKB data field 23100)
rs17321515	rs2954021	TRIB1AL	33654266	Macular telangiectasia type 2
rs17321515	rs17321515	TRIB1AL	36224396	Height
rs17321515	rs2954021	TRIB1AL	34059833	Glycated hemoglobin levels
rs17321515	rs10808546	TRIB1AL	32981348	Abdominal aortic aneurysm
rs17321515	rs10808546	TRIB1AL	30911093	Triglyceride levels
rs17321515	rs17321515	TRIB1AL	31566214	High density lipoprotein cholesterol levels
rs17321515	rs2954031	TRIB1AL	35046404	Hyperlipidemia
rs17321515	rs2954031	TRIB1AL	34469753	Neutrophil count
rs17321515	rs2954027	TRIB1AL	39277575	Triglyceride to HDL cholesterol ratio
rs17321515	rs2954021	TRIB1AL	33972514	Liver enzyme levels (alanine transaminase)
rs17321515	rs2954031	TRIB1AL	34887591	Non-HDL cholesterol levels
rs17321515	rs2954027	TRIB1AL	33763119	Triglyceride levels
rs17321515	rs2954029	TRIB1AL	27005778	Triglyceride levels in very small VLDL
rs17321515	rs138962052		35347128	Sphingomyelin (d18:0/20:0, d16:0/22:0) levels
rs17321515	rs2954021	TRIB1AL	37947095	Coronary heart disease
rs17321515	rs2954022	TRIB1AL	38965376	Neutrophils and lymphocytes in blood (confirmatory factor analysis Factor 35)
rs17321515	rs6982636	TRIB1AL	39414775	Alanine aminotransferase levels
rs17321515	rs66614050	TRIB1AL	35668104	Phosphatidylcholine (36:0) levels
rs17321515	rs2980869	TRIB1AL	33414548	Phosphatidylcholine diacyl C34:4 levels
rs17321515	rs2954029	TRIB1AL	35945198	Triacylglyceride levels
rs17321515	rs2980882	TRIB1AL	36329257	Total cholesterol levels
rs17321515	rs2954021	TRIB1AL	37280435	Body mass index
rs17321515	rs2954021	TRIB1AL	38632349	Alanine aminotransferase levels
rs17321515	rs2954021	TRIB1AL	38072966	Myocardial infarction
rs17321515	rs2954021	TRIB1AL	37845353	Abdominal aortic aneurysm
rs17356664	rs73036519	MARK4, EXOC3L2	32888494	Hematocrit
rs17356664	rs73036519	MARK4, EXOC3L2	30595370	Systolic blood pressure
rs17356664	rs17356664	EXOC3L2, MARK4	22139419	Platelet count
rs17356664	rs73036519	MARK4, EXOC3L2	26691988	Advanced age-related macular degeneration
rs17356664	rs73036519	MARK4, EXOC3L2	32042192	Sex hormone-binding globulin levels
rs17356664	rs17356664	EXOC3L2, MARK4	37106081	Age when finished full-time education (standard GWA)
rs17356664	rs73036519	MARK4, EXOC3L2	35192695	Sex hormone-binding globulin levels
rs17356664	rs17356664	EXOC3L2, MARK4	36224396	Height
rs17356664	rs73036519	MARK4, EXOC3L2	34321204	Sex hormone-binding globulin levels
rs17630235	rs11513729	ALDH2 - MAPKAPK5-AS1	27997041	Ischemic stroke
rs17630235	rs11513729	ALDH2 - MAPKAPK5-AS1	29912962	Systolic blood pressure x alcohol consumption interaction (2df test)
rs17630235	rs10850001	NAA25 - TRAFD1	31152163	Estimated glomerular filtration rate
rs17630235	rs11513729	ALDH2 - MAPKAPK5-AS1	29227965	Parental longevity (combined parental attained age, Martingale residuals)
rs17630235	rs11513729	ALDH2 - MAPKAPK5-AS1	28928442	Tonsillectomy
rs17630235	rs11513729	ALDH2 - MAPKAPK5-AS1	32376654	Adult body size
rs17630235	rs10850001	NAA25 - TRAFD1	31015462	Estimated glomerular filtration rate
rs17630235	rs847888	ACAD10	34107879	White blood cell count (lymphocyte)
rs17630235	rs11513729	ALDH2 - MAPKAPK5-AS1	37126556	Right ventricular peak ejection rate
rs17630235	rs2013002	ACAD10 - ALDH2	37429843	Heart failure
rs17630235	rs2013002	ACAD10 - ALDH2	38538606	Whole body fat free mass (UKB data field 23101)
rs17630235	rs847888	ACAD10	33603002	Diastolic blood pressure (baseline)
rs17630235	rs2013002	ACAD10 - ALDH2	35762941	Systolic blood pressure
rs17630235	rs2013002	ACAD10 - ALDH2	34734193	Diastolic blood pressure x depressive symptoms interaction (2df test)
rs17630235	rs2013002	ACAD10 - ALDH2	38448586	Total cholesterol to total lipids ratio in IDL
rs17630235	rs11513729	ALDH2 - MAPKAPK5-AS1	39414775	Lymphocyte count
rs17630235	rs10850001	NAA25 - TRAFD1	35710981	Estimated glomerular filtration rate (creatinine)
rs17630235	rs10850001	NAA25 - TRAFD1	34272381	Estimated glomerular filtration rate (creatinine)
rs17630235	rs11513729	ALDH2 - MAPKAPK5-AS1	36357675	X-15503 levels
rs17630235	rs11513729	ALDH2 - MAPKAPK5-AS1	36240095	Early-onset ischemic stroke
rs17630235	rs2013002	ACAD10 - ALDH2	36502284	Body surface area
rs17630235	rs11513729	ALDH2 - MAPKAPK5-AS1	38072966	Myocardial infarction
rs1800588	rs1800588	LIPC, ALDH1A2	26582766	Cholesterol, total
rs1800588	rs1077834	ALDH1A2, LIPC	27286809	C-reactive protein levels or HDL-cholesterol levels (pleiotropy)
rs1800588	rs1077834	ALDH1A2, LIPC	28334899	Total cholesterol levels
rs1800588	rs261332	LIPC-AS1, LIPC, ALDH1A2	27790247	Age-related diseases, mortality and associated endophenotypes
rs1800588	rs261334	LIPC, ALDH1A2	29507422	High density lipoprotein cholesterol levels
rs1800588	rs261332	LIPC-AS1, LIPC, ALDH1A2	27863252	Hemoglobin concentration
rs1800588	rs1077835	LIPC, ALDH1A2	31551469	High density lipoprotein cholesterol levels
rs1800588	rs2070895	ALDH1A2, LIPC	31393916	High density lipoprotein cholesterol levels
rs1800588	rs261342	LIPC, LIPC-AS1, ALDH1A2	30926973	HDL cholesterol levels
rs1800588	rs261334	LIPC, ALDH1A2	32203549	LDL cholesterol levels
rs1800588	rs2070895	ALDH1A2, LIPC	32154731	Triglyceride levels
rs1800588	rs1077834	ALDH1A2, LIPC	31694877	HDL cholesterol levels
rs1800588	rs588136	LIPC, ALDH1A2, LIPC-AS1	31636271	Serum metabolite levels (CMS)
rs1800588	rs2070895	ALDH1A2, LIPC	31675503	HDL cholesterol levels
rs1800588	rs261334	LIPC, ALDH1A2	31719535	Triglyceride levels x long total sleep time interaction (2df test)
rs1800588	rs261332	LIPC-AS1, LIPC, ALDH1A2	29615537	High density lipoprotein cholesterol levels
rs1800588	rs2070895	ALDH1A2, LIPC	30595370	Red blood cell count
rs1800588	rs1800588	LIPC, ALDH1A2	32059762	Serum 25-Hydroxyvitamin D levels
rs1800588	rs2070895	ALDH1A2, LIPC	32888493	Hematocrit
rs1800588	rs2070895	ALDH1A2, LIPC	32888494	Hematocrit
rs1800588	rs1800588	LIPC, ALDH1A2	29403010	Total cholesterol levels
rs1800588	rs261334	LIPC, ALDH1A2	26160806	HDL cholesterol
rs1800588	rs1800588	LIPC, ALDH1A2	33109212	Triglyceride levels in HIV infection
rs1800588	rs2070895	ALDH1A2, LIPC	33031748	Serum metabolite levels
rs1800588	rs1077834	ALDH1A2, LIPC	20139978	Hematological and biochemical traits
rs1800588	rs261334	LIPC, ALDH1A2	20864672	HDL cholesterol
rs1800588	rs1800588	LIPC, ALDH1A2	18193044	HDL cholesterol
rs1800588	rs1077835	LIPC, ALDH1A2	23505323	HDL cholesterol
rs1800588	rs588136	LIPC, ALDH1A2, LIPC-AS1	24023260	Lipid traits
rs1800588	rs261342	LIPC, LIPC-AS1, ALDH1A2	23823483	Metabolite levels
rs1800588	rs2070895	ALDH1A2, LIPC	26691988	Advanced age-related macular degeneration
rs1800588	rs261342	LIPC, LIPC-AS1, ALDH1A2	23281178	Metabolite levels
rs1800588	rs261334	LIPC, ALDH1A2	26780889	HDL cholesterol
rs1800588	rs1077835	LIPC, ALDH1A2	25961943	Triglycerides
rs1800588	rs1800588	LIPC, ALDH1A2	33339817	Total cholesterol levels
rs1800588	rs2070895	ALDH1A2, LIPC	33547301	Aspartate aminotransferase levels
rs1800588	rs35980001	LIPC, ALDH1A2	32493714	Low density lipoprotein cholesterol levels
rs1800588	rs1800588	LIPC, ALDH1A2	31217584	Triglyceride levels
rs1800588	rs2070895	ALDH1A2, LIPC	30369316	Cholesterol efflux capacity
rs1800588	rs1800588	LIPC, ALDH1A2	31015401	Medication use (HMG CoA reductase inhibitors)
rs1800588	rs1800588	LIPC, ALDH1A2	34503513	Phosphatidylethanolamine_34:1_[M-H]1- levels
rs1800588	rs2070895	ALDH1A2, LIPC	35546142	High density lipoprotein cholesterol levels
rs1800588	rs1077835	LIPC, ALDH1A2	37479695	HDL cholesterol levels
rs1800588	rs588136	LIPC, ALDH1A2, LIPC-AS1	35050183	2-palmitoyl-GPE (16:0) levels
rs1800588	rs1077834	ALDH1A2, LIPC	36357675	1-stearoyl-2-dihomo-linolenoyl-GPC (18:0/20:3n3 or 6) levels
rs1800588	rs261332	LIPC-AS1, LIPC, ALDH1A2	36376304	Low-density lipoprotein levels (MTAG)
rs1800588	rs1800588	LIPC, ALDH1A2	35884923	Triglyceride levels
rs1800588	rs2070895	ALDH1A2, LIPC	36333282	Triglyceride levels
rs1800588	rs2070895	ALDH1A2, LIPC	24816252	1-palmitoylglycerophosphoethanolamine levels
rs1800588	rs35980001	LIPC, ALDH1A2	35120996	C36:4 Phosphatidylethanolamine levels in chronic kidney disease
rs1800588	rs1800588	LIPC, ALDH1A2	37106081	LDL (standard GWA)
rs1800588	rs261332	LIPC-AS1, LIPC, ALDH1A2	35213538	Free cholesterol levels in large LDL
rs1800588	rs1800588	LIPC, ALDH1A2	34594039	Total cholesterol levels
rs1800588	rs1077835	LIPC, ALDH1A2	32226016	High density lipoprotein cholesterol levels
rs1800588	rs2070895	ALDH1A2, LIPC	38448586	Free cholesterol to total lipids ratio in small VLDL
rs1800588	rs261334	LIPC, ALDH1A2	34648354	Histone-lysine N-methyltransferase EHMT2 levels
rs1800588	rs1077835	LIPC, ALDH1A2	36764567	Phospholipids to total lipids in very large HDL percentage (UKB data field 23629)
rs1800588	rs1800588	LIPC, ALDH1A2	35964923	Hemoglobin concentration
rs1800588	rs1077835	LIPC, ALDH1A2	36635386	1-stearoyl-GPE (18:0) levels
rs1800588	rs2070895	ALDH1A2, LIPC	37127109	Metabolic signature
rs1800588	rs2070895	ALDH1A2, LIPC	36193934	Phosphatidylethanolamine (16:0_18:2) levels
rs1800588	rs2070895	ALDH1A2, LIPC	36974753	Red meat related metabolomic signature
rs1800588	rs1077834	ALDH1A2, LIPC	38116116	High density lipoprotein cholesterol levels
rs1800588	rs261334	LIPC, ALDH1A2	33499410	High density lipoprotein cholesterol levels
rs1800588	rs1800588	LIPC, ALDH1A2	32242144	Serum 25-Hydroxyvitamin D levels
rs1800588	rs1077835	LIPC, ALDH1A2	30275531	Triglycerides
rs1800588	rs261334	LIPC, ALDH1A2	33067605	Kidney injury molecule 1 levels
rs1800588	rs261334	LIPC, ALDH1A2	34610981	Fasting triglycerides levels in medium LDL
rs1800588	rs2070895	ALDH1A2, LIPC	30718733	High density lipoprotein cholesterol levels
rs1800588	rs261332	LIPC-AS1, LIPC, ALDH1A2	31566214	High density lipoprotein cholesterol levels
rs1800588	rs261334	LIPC, ALDH1A2	35238325	Low high density lipoprotein cholesterol levels
rs1800588	rs1800588	LIPC, ALDH1A2	34308111	Vitamin D insufficiency
rs1800588	rs1077834	ALDH1A2, LIPC	34315874	Alanine aminotransferase levels
rs1800588	rs588136	LIPC, ALDH1A2, LIPC-AS1	34906840	Familial combined hyperlipidemia defined by Dutch criteria
rs1800588	rs139566989	LIPC, ALDH1A2	34130359	Right unilateral cleft lip
rs1800588	rs1800588	LIPC, ALDH1A2	34887591	Total cholesterol levels
rs1800588	rs261334	LIPC, ALDH1A2	27005778	Triglyceride levels in very large HDL
rs1800588	rs1800588	LIPC, ALDH1A2	37907536	Phosphatidylcholine (16:0_18:2) levels
rs1800588	rs2070895	ALDH1A2, LIPC	35995766	Metabolite peak levels (QI11537)
rs1800588	rs2070895	ALDH1A2, LIPC	36614910	Age-related macular degeneration or COVID-19 critical illness (MTAG)
rs1800588	rs1077835	LIPC, ALDH1A2	35347128	2-arachidonoyl-GPE (20:4) levels
rs1800588	rs1077834	ALDH1A2, LIPC	32150548	Triglyceride levels in large HDL
rs1800588	rs2070895	ALDH1A2, LIPC	39414775	HDL cholesterol levels
rs1800588	rs2070895	ALDH1A2, LIPC	35668104	Cholesteryl ester (22:5) (n6) levels
rs1800588	rs1077834	ALDH1A2, LIPC	34592243	High-density lipoprotein 3 cholesterol levels
rs1800588	rs261342	LIPC, LIPC-AS1, ALDH1A2	33414548	Phosphatidylcholine acyl-alkyl C42:4 levels
rs1800588	rs588136	LIPC, ALDH1A2, LIPC-AS1	36474045	Coronary artery disease
rs1800588	rs1800588	LIPC, ALDH1A2	35945198	HDL cholesterol levels
rs1800588	rs2070895	ALDH1A2, LIPC	37277652	Plasma 1-stearoyl-2-arachidonoyl-GPE (18:0/20:4) levels in chronic kidney disease
rs1800588	rs2070895	ALDH1A2, LIPC	36329257	Total cholesterol levels
rs1800588	rs1077835	LIPC, ALDH1A2	36269708	Triglyceride levels in non-type 2 diabetes
rs1800588	rs2070895	ALDH1A2, LIPC	37253714	Metabolite levels (1-stearoyl-2-arachidonoyl-GPE (18:0/20:4); C38:4 PE)
rs1800588	rs1077835	LIPC, ALDH1A2	37277458	Multi-trait sum score
rs1800588	rs1800588	LIPC, ALDH1A2	37669986	Total cholesterol levels (MTAG)
rs1800588	rs1077834	ALDH1A2, LIPC	38632349	Alanine aminotransferase levels
rs1800588	rs1800588	LIPC, ALDH1A2	37963177	25-hydroxyvitamin D levels (skin colour stratified)
rs1800588	rs1077834	ALDH1A2, LIPC	36224396	Height
rs2075672	rs7385804	TFR2	25352340	Iron status biomarkers (transferrin saturation)
rs2075672	rs2075672	TFR2	27863252	Platelet count
rs2075672	rs7385804	TFR2	28017375	Mean corpuscular volume
rs2075672	rs9801017	TFR2	28957414	Red cell distribution width
rs2075672	rs4729597	TFR2	30072576	Blood protein levels
rs2075672	rs4729597	TFR2	30595370	Mean corpuscular hemoglobin
rs2075672	rs7385804	TFR2	32171239	Hematocrit
rs2075672	rs4548095	TFR2	29403010	Mean corpuscular hemoglobin concentration
rs2075672	rs2075672	TFR2	28453575	Red blood cell count
rs2075672	rs2075672	TFR2	32888494	Mean corpuscular hemoglobin concentration
rs2075672	rs4729597	TFR2	32888493	Red blood cell count
rs2075672	rs7385804	TFR2	19820697	Hematological parameters
rs2075672	rs7385804	TFR2	19862010	Hematocrit
rs2075672	rs7385804	TFR2	21208937	Iron status biomarkers
rs2075672	rs2075672	TFR2	23222517	Red blood cell traits
rs2075672	rs7385804	TFR2	33536631	Iron status biomarkers (iron levels)
rs2075672	rs7385804	TFR2	35078996	Serum levels of protein PCOLCE
rs2075672	rs2075672	TFR2	38412862	EPO/TFRC protein level ratio
rs2075672	rs9801017	TFR2	34104963	Mean corpuscular volume
rs2075672	rs9801017	TFR2	36329257	Red blood cell count
rs2075672	rs7385804	TFR2	33887194	Hematocrit
rs2075672	rs7385804	TFR2	34648354	Collagen triple helix repeat-containing protein 1 levels
rs2075672	rs7385804	TFR2	34469753	Platelet-to-lymphocyte ratio
rs2075672	rs7385804	TFR2	39414775	Mean corpuscular volume
rs2075672	rs9801017	TFR2	29875488	Procollagen C-endopeptidase enhancer 1 levels (PCOLCE.11237.49.3)
rs2075672	rs7385804	TFR2	34594039	Mean corpuscular hemoglobin concentration
rs2075672	rs7385804	TFR2	37596262	Red blood cell forward scatter distribution width
rs2131925	rs12042319	DOCK7	26582766	Cholesterol, total
rs2131925	rs11208004	DOCK7	28334899	Total cholesterol levels
rs2131925	rs1748195	DOCK7	28067908	Crohn's disease
rs2131925	rs60286666	DOCK7	27863252	Platelet distribution width
rs2131925	rs10889333	DOCK7	28270201	Cholesterol, total
rs2131925	rs9988450	DOCK7	29507422	Low density lipoprotein cholesterol levels
rs2131925	rs4495740	DOCK7	30698716	Triglyceride levels in current drinkers
rs2131925	rs1168128	DOCK7	30072576	Blood protein levels
rs2131925	rs11208004	DOCK7	31170924	Triglyceride levels
rs2131925	rs2131925	DOCK7	30926973	LDL cholesterol levels
rs2131925	rs638714	USP1	31589552	Metabolic syndrome
rs2131925	rs12239737	DOCK7	32203549	Apolipoprotein B levels
rs2131925	rs12037659	DOCK7	32154731	Triglyceride levels
rs2131925	rs11208004	DOCK7	31636271	Serum metabolite levels (CMS)
rs2131925	rs11207992	DOCK7	31719535	Triglyceride levels x short total sleep time interaction (2df test)
rs2131925	rs2131925	DOCK7	31900758	C-reactive protein levels
rs2131925	rs4350231	DOCK7	30595370	Cardiovascular disease
rs2131925	rs4495740	DOCK7	30670697	Triglycerides x physical activity interaction (2df test)
rs2131925	rs2934744	DOCK7	32059762	Serum 25-Hydroxyvitamin D levels
rs2131925	rs61775910	DOCK7	29403010	Total cholesterol levels
rs2131925	rs1168113	DOCK7-DT	32888493	Platelet count
rs2131925	rs11207995	DOCK7	33109212	Triglyceride levels in HIV infection
rs2131925	rs10889335	DOCK7	33031748	Serum metabolite levels
rs2131925	rs10789114	DOCK7	32888494	Mean platelet volume
rs2131925	rs1168029	DOCK7	22286219	Lipid metabolism phenotypes
rs2131925	rs10889353	DOCK7	20139978	Triglycerides
rs2131925	rs1168013	DOCK7	20864672	Triglycerides
rs2131925	rs1748195	DOCK7	18193043	Triglycerides
rs2131925	rs2131925	DOCK7	20686565	Cholesterol, total
rs2131925	rs10889353	DOCK7	19060906	Triglycerides
rs2131925	rs10889353	DOCK7	19060911	Cholesterol, total
rs2131925	rs2131925	DOCK7	24097068	LDL cholesterol
rs2131925	rs636523	DOCK7	24386095	Lipid traits
rs2131925	rs10889353	DOCK7	19936222	Lipid metabolism phenotypes
rs2131925	rs10889332	DOCK7	22916037	Metabolite levels
rs2131925	rs1748195	DOCK7	26192919	Crohn's disease
rs2131925	rs10889348	DOCK7	25961943	LDL cholesterol
rs2131925	rs10889333	DOCK7	33339817	Total cholesterol levels
rs2131925	rs2131925	DOCK7	26690388	Total triglycerides levels
rs2131925	rs9988450	DOCK7	31217584	Triglyceride levels
rs2131925	rs10889338	DOCK7	31015401	Medication use (HMG CoA reductase inhibitors)
rs2131925	rs10789114	DOCK7	34560273	Cortical thickness
rs2131925	rs11207994	DOCK7	36357675	1-stearoyl-2-arachidonoyl-GPI (18:0/20:4) levels
rs2131925	rs7526446	DOCK7-DT	35164939	Brain morphology (MOSTest)
rs2131925	rs1748197	DOCK7	35050183	1-stearoyl-2-dihomo-linolenoyl-GPI (18:0/20:3n3 or 6) levels
rs2131925	rs11208004	DOCK7	36333282	Triglyceride levels
rs2131925	rs2479464	DOCK7	36376304	C-reactive protein levels (MTAG)
rs2131925	rs638714	USP1	37106081	LDL (weighted GWA)
rs2131925	rs6690733	DOCK7	36653479	Medication use for hyperlipidemia (number of purchases)
rs2131925	rs1168034	DOCK7	35213538	Triglyceride levels in large LDL
rs2131925	rs10889333	DOCK7	38200128	Triglyceride to HDL cholesterol ratio
rs2131925	rs35529421	DOCK7	34594039	Triglycerides
rs2131925	rs60286666	DOCK7	35047847	Nonalcoholic fatty liver disease (imputed)
rs2131925	rs1007205	DOCK7	38448586	Cholesterol esters in small VLDL
rs2131925	rs11207970	USP1	34648354	Angiopoietin-related protein 3 levels
rs2131925	rs2489835	DOCK7	36764567	Cholesterol to total lipids in very large HDL percentage (UKB data field 23630)
rs2131925	rs7555577	DOCK7	36635386	Oleoyl-linoleoyl-glycerol (18:1/18:2) [2] levels
rs2131925	rs56280080	DOCK7	36193934	Phosphatidylcholine (18:2_18:2) levels
rs2131925	rs35194512	DOCK7	38116116	Triglyceride levels
rs2131925	rs2131925	DOCK7	32242144	Serum 25-Hydroxyvitamin D levels
rs2131925	rs995000	DOCK7	30275531	LDL cholesterol
rs2131925	rs1168041	DOCK7	34610981	Fasting polyunsaturated fatty acids
rs2131925	rs10889332	DOCK7	31566214	Total cholesterol levels
rs2131925	rs1168029	DOCK7	38412862	ENO1/FIS1 protein level ratio
rs2131925	rs11207997	DOCK7	35078996	Serum levels of protein ANGPTL3
rs2131925	rs112957492	DOCK7	35459240	C-reactive protein levels
rs2131925	rs10889333	DOCK7	39277575	Triglyceride to HDL cholesterol ratio
rs2131925	rs1748199	DOCK7	34906840	Familial combined hyperlipidemia defined by Mexico criteria
rs2131925	rs995000	DOCK7	34887591	Total cholesterol levels
rs2131925	rs1748195	DOCK7	34503513	Phosphatidylinositol(36:2)_[M-H]1- levels
rs2131925	rs1168041	DOCK7	27005778	Total triglycerides levels
rs2131925	rs597078	USP1 - DOCK7	35998220	Word reading
rs2131925	rs1168036	DOCK7	37907536	Phosphatidylcholine (15:0_18:2) levels
rs2131925	rs1002687	DOCK7	35692035	Linoleic acid levels
rs2131925	rs1168114	DOCK7-DT	35361970	Educational attainment
rs2131925	rs10714295	USP1 - DOCK7	35347128	1-palmitoyl-2-oleoyl-GPI (16:0/18:1) levels
rs2131925	rs1184865	DOCK7	32150548	Triglyceride levels in medium HDL
rs2131925	rs10889350	DOCK7	39414775	Non-HDL cholesterol levels
rs2131925	rs1781221	DOCK7	35668104	Lysophosphatidylinositol (18:0) [sn1] levels
rs2131925	rs11207969	USP1	33414548	Phosphatidylcholine acyl-alkyl C42:2 levels
rs2131925	rs12239737	DOCK7	35710981	Estimated glomerular filtration rate (creatinine)
rs2131925	rs10889353	DOCK7	35945198	Triacylglyceride levels
rs2131925	rs12239737	DOCK7	37277652	Plasma 1-stearoyl-2-arachidonoyl-GPI (18:0/20:4) levels in chronic kidney disease
rs2131925	rs10789114	DOCK7	34910505	Vertex-wise cortical thickness
rs2131925	rs1570694	DOCK7	36329257	Very low density lipoprotein cholesterol levels
rs2131925	rs636523	DOCK7	36269708	Triglyceride levels in non-type 2 diabetes
rs2131925	rs10889335	DOCK7	37253714	Metabolite levels (1-stearoyl-2-arachidonoyl-GPI (18:0/20:4); C38:4 PI)
rs2131925	rs995000	DOCK7	37669986	High-density lipoprotein levels (MTAG)
rs2131925	rs7547965	DOCK7	37277458	Multi-trait sum score
rs2131925	rs10889335	DOCK7	37596262	Platelet side fluorescence distribution width
rs2131925	rs2131925	DOCK7	37963177	25-hydroxyvitamin D levels (skin colour stratified)
rs2229738	rs2229738	CPT1A	37872160	Thyroid stimulating hormone levels
rs2229738	rs2229738	CPT1A	35213538	Free cholesterol to total lipids ratio in large LDL
rs2229738	rs2229738	CPT1A	34594039	Serum alkaline phosphatase levels
rs2229738	rs2229738	CPT1A	38448586	Triglycerides to total lipids ratio in small VLDL
rs2229738	rs2229738	CPT1A	36764567	Free cholesterol to total lipids in small HDL percentage (UKB data field 23647)
rs2229738	rs2229738	CPT1A	36635386	Dihomo-linolenoylcarnitine (C20:3n3 or 6) levels
rs2229738	rs2229738	CPT1A	35692035	Circulating docosahexaenoic acid levels
rs2229738	rs2229738	CPT1A	35347128	Phosphatidylcholine (16:0/22:5n3, 18:1/20:4) levels
rs2229738	rs2229738	CPT1A	37277652	Plasma ximenoylcarnitine (C26:1)* levels in chronic kidney disease
rs2229738	rs2229738	CPT1A	36269708	Triglyceride levels in non-type 2 diabetes
rs2229738	rs2229738	CPT1A	37907536	Phosphatidylcholine (18:0_20:4) levels
rs2229738	rs2229738	CPT1A	37253714	Metabolite levels (cerotoylcarnitine (C26); C26 carnitine; C26_carnitine)
rs2229738	rs2229738	CPT1A	36224396	Height
rs247617	rs3764261	HERPUD1 - CETP	25629512	Exudative age-related macular degeneration
rs247617	rs3764261	HERPUD1 - CETP	26582766	Cholesterol, total
rs247617	rs3764261	HERPUD1 - CETP	28334899	Total cholesterol levels
rs247617	rs247617	HERPUD1 - CETP	27790247	Age-related diseases, mortality and associated endophenotypes
rs247617	rs3764261	HERPUD1 - CETP	28270201	HDL cholesterol
rs247617	rs56156922	HERPUD1 - CETP	29507422	Low density lipoprotein cholesterol levels
rs247617	rs17231506	HERPUD1 - CETP	31551469	High density lipoprotein cholesterol levels
rs247617	rs247616	HERPUD1 - CETP	31393916	High density lipoprotein cholesterol levels
rs247617	rs3764261	HERPUD1 - CETP	30926973	LDL cholesterol levels
rs247617	rs247617	HERPUD1 - CETP	31589552	Metabolic syndrome
rs247617	rs3764261	HERPUD1 - CETP	32203549	LDL cholesterol levels
rs247617	rs247616	HERPUD1 - CETP	31910446	Low HDL-cholesterol levels
rs247617	rs3764261	HERPUD1 - CETP	30371334	HDL cholesterol change in response to niacin in statin-treated individuals
rs247617	rs183130	HERPUD1 - CETP	32154731	Low density lipoprotein cholesterol levels
rs247617	rs56156922	HERPUD1 - CETP	31694877	HDL cholesterol levels
rs247617	rs183130	HERPUD1 - CETP	31636271	Serum metabolite levels (CMS)
rs247617	rs17231506	HERPUD1 - CETP	39349817	Metabolic syndrome
rs247617	rs247616	HERPUD1 - CETP	27587472	Response to statins (HDL cholesterol change)
rs247617	rs56156922	HERPUD1 - CETP	29403010	Total cholesterol levels
rs247617	rs183130	HERPUD1 - CETP	29404214	HDL cholesterol
rs247617	rs56228609	HERPUD1 - CETP	29212778	Coronary artery disease
rs247617	rs247616	HERPUD1 - CETP	28714975	Coronary artery disease (myocardial infarction, percutaneous transluminal coronary angioplasty, coronary artery bypass grafting, angina or chromic ischemic heart disease)
rs247617	rs247616	HERPUD1 - CETP	26160806	HDL cholesterol
rs247617	rs56156922	HERPUD1 - CETP	33109212	HDL cholesterol levels in HIV infection
rs247617	rs247617	HERPUD1 - CETP	33031748	Serum metabolite levels
rs247617	rs3764261	HERPUD1 - CETP	23118302	Lipoprotein-associated phospholipase A2 activity and mass
rs247617	rs3764261	HERPUD1 - CETP	19060910	HDL cholesterol
rs247617	rs3764261	HERPUD1 - CETP	18454146	Waist circumference and related phenotypes
rs247617	rs3764261	HERPUD1 - CETP	20694148	Metabolic syndrome
rs247617	rs3764261	HERPUD1 - CETP	22286219	Lipid metabolism phenotypes
rs247617	rs173539	HERPUD1 - CETP	21943158	Cardiovascular disease risk factors
rs247617	rs3764261	HERPUD1 - CETP	20139978	Hematological and biochemical traits
rs247617	rs173539	HERPUD1 - CETP	21386085	Metabolic syndrome (bivariate traits)
rs247617	rs3764261	HERPUD1 - CETP	18193043	HDL cholesterol
rs247617	rs3764261	HERPUD1 - CETP	20686565	Cholesterol, total
rs247617	rs3764261	HERPUD1 - CETP	21347282	HDL cholesterol
rs247617	rs247616	HERPUD1 - CETP	20838585	Cardiovascular risk factors
rs247617	rs173539	HERPUD1 - CETP	19060906	HDL cholesterol
rs247617	rs3764261	HERPUD1 - CETP	19359809	HDL cholesterol
rs247617	rs247617	HERPUD1 - CETP	22399527	Metabolic syndrome
rs247617	rs247616	HERPUD1 - CETP	22003152	Lipoprotein-associated phospholipase A2 activity and mass
rs247617	rs247617	HERPUD1 - CETP	23726366	HDL cholesterol
rs247617	rs3764261	HERPUD1 - CETP	21665990	Age-related macular degeneration
rs247617	rs247616	HERPUD1 - CETP	23823483	Metabolite levels
rs247617	rs3764261	HERPUD1 - CETP	24097068	HDL cholesterol
rs247617	rs17231506	HERPUD1 - CETP	26691988	Advanced age-related macular degeneration
rs247617	rs3764261	HERPUD1 - CETP	24386095	Lipid traits
rs247617	rs173539	HERPUD1 - CETP	22916037	Metabolite levels
rs247617	rs3764261	HERPUD1 - CETP	25884002	HDL Cholesterol in HIV-infection
rs247617	rs3764261	HERPUD1 - CETP	26763881	HDL cholesterol levels
rs247617	rs247617	HERPUD1 - CETP	25961943	LDL cholesterol
rs247617	rs56156922	HERPUD1 - CETP	33339817	Total cholesterol levels
rs247617	rs3764261	HERPUD1 - CETP	26690388	HDL cholesterol levels
rs247617	rs821840	HERPUD1 - CETP	33547301	Aspartate aminotransferase levels
rs247617	rs247617	HERPUD1 - CETP	31217584	Triglyceride levels
rs247617	rs247616	HERPUD1 - CETP	30369316	Cholesterol efflux capacity
rs247617	rs183130	HERPUD1 - CETP	31201950	High density lipoprotein cholesterol levels
rs247617	rs247616	HERPUD1 - CETP	34503513	Lysophosphatidylethanolamine_18:0_[M-H]1- levels
rs247617	rs17231506	HERPUD1 - CETP	37479695	HDL cholesterol levels
rs247617	rs12149545	HERPUD1 - CETP	35050183	1-(1-enyl-palmitoyl)-2-linoleoyl-GPC (p-16:0/18:2) levels
rs247617	rs183130	HERPUD1 - CETP	36220816	Low density lipoprotein cholesterol levels
rs247617	rs183130	HERPUD1 - CETP	36357675	1-palmitoyl-2-linoleoyl-glycerol (16:0/18:2) levels
rs247617	rs12149545	HERPUD1 - CETP	37563310	Stem cell factor levels
rs247617	rs56156922	HERPUD1 - CETP	36333282	Triglyceride levels
rs247617	rs36229491	HERPUD1 - CETP	35884923	Total cholesterol levels
rs247617	rs247616	HERPUD1 - CETP	24816252	X-11550 levels
rs247617	rs12446515	HERPUD1 - CETP	36376304	Triglyceride levels (MTAG)
rs247617	rs183130	HERPUD1 - CETP	35213538	Phospholipids to total lipids ratio in large LDL
rs247617	rs12149545	HERPUD1 - CETP	38200128	Triglyceride to HDL cholesterol ratio
rs247617	rs56156922	HERPUD1 - CETP	34594039	Total cholesterol levels
rs247617	rs3764261	HERPUD1 - CETP	35285134	Coronary artery disease or factor VII levels (pleiotropy)
rs247617	rs183130	HERPUD1 - CETP	32226016	High density lipoprotein cholesterol levels
rs247617	rs3764261	HERPUD1 - CETP	38448586	Cholesterol esters in small VLDL
rs247617	rs36229491	HERPUD1 - CETP	34648354	Anthrax toxin receptor 1 levels
rs247617	rs821840	HERPUD1 - CETP	36764567	Phospholipids to total lipids in very large HDL percentage (UKB data field 23629)
rs247617	rs17231506	HERPUD1 - CETP	36635386	1-(1-enyl-palmitoyl)-2-linoleoyl-GPC (p-16:0/18:2) levels
rs247617	rs173539	HERPUD1 - CETP	36193934	Phosphatidylcholine (O-18:1_20:4) levels
rs247617	rs821840	HERPUD1 - CETP	38116116	Total cholesterol levels
rs247617	rs247616	HERPUD1 - CETP	31087446	Hypo-HDL-cholesterolemia
rs247617	rs3764261	HERPUD1 - CETP	33499410	High density lipoprotein cholesterol levels
rs247617	rs821840	HERPUD1 - CETP	33500527	Metabolically unhealthy in obesity
rs247617	rs247616	HERPUD1 - CETP	29728394	Cholesteryl ester transfer protein levels
rs247617	rs3764261	HERPUD1 - CETP	31015401	Medication use (HMG CoA reductase inhibitors)
rs247617	rs3764261	HERPUD1 - CETP	31211820	High density lipoprotein cholesterol levels
rs247617	rs17231506	HERPUD1 - CETP	32242144	Serum 25-Hydroxyvitamin D levels
rs247617	rs247617	HERPUD1 - CETP	30263045	High density lipoprotein cholesterol levels
rs247617	rs821840	HERPUD1 - CETP	30275531	HDL cholesterol
rs247617	rs12149545	HERPUD1 - CETP	33067605	Stem cell factor levels
rs247617	rs247617	HERPUD1 - CETP	34610981	Fasting triglycerides levels in medium HDL
rs247617	rs821840	HERPUD1 - CETP	30718733	High density lipoprotein cholesterol levels
rs247617	rs3764261	HERPUD1 - CETP	30911093	High density lipoprotein cholesterol levels
rs247617	rs247616	HERPUD1 - CETP	33730874	Lipoprotein (a) levels
rs247617	rs247617	HERPUD1 - CETP	38412862	LDLR/MEGF9 protein level ratio
rs247617	rs3764261	HERPUD1 - CETP	35078996	Serum levels of protein ANTXR1
rs247617	rs17231506	HERPUD1 - CETP	35121771	HDL cholesterol levels
rs247617	rs17231506	HERPUD1 - CETP	35238325	Low high density lipoprotein cholesterol levels
rs247617	rs3764261	HERPUD1 - CETP	33893285	Dyslipidemia
rs247617	rs56156922	HERPUD1 - CETP	34887591	Total cholesterol levels
rs247617	rs247617	HERPUD1 - CETP	27005778	Total cholesterol levels in HDL
rs247617	rs56228609	HERPUD1 - CETP	37907536	Sterol ester (27:1/18:0) levels
rs247617	rs183130	HERPUD1 - CETP	35692035	Circulating docosahexaenoic acid levels
rs247617	rs247617	HERPUD1 - CETP	34680977	High density lipoprotein cholesterol levels
rs247617	rs17231506	HERPUD1 - CETP	32150548	High-density lipoprotein 2 cholesterol levels
rs247617	rs183130	HERPUD1 - CETP	37929782	ASCVD risk score (Systematic Coronary Risk Evaluation 2-Older People-Lipid scores)
rs247617	rs56228609	HERPUD1 - CETP	38004209	HDL-C x sedentary time interaction
rs247617	rs36229491	HERPUD1 - CETP	37696869	Neovascular age-related macular degeneration
rs247617	rs3764261	HERPUD1 - CETP	39414775	HDL cholesterol levels
rs247617	rs247616	HERPUD1 - CETP	35668104	Alkylphosphatidylcholine (O-34:1) levels
rs247617	rs247616	HERPUD1 - CETP	33414548	Phosphatidylcholine acyl-alkyl C42:5 levels
rs247617	rs173539	HERPUD1 - CETP	38201907	Metabolic syndrome
rs247617	rs12446515	HERPUD1 - CETP	36474045	Coronary artery disease
rs247617	rs17231506	HERPUD1 - CETP	35945198	HDL cholesterol levels
rs247617	rs56228609	HERPUD1 - CETP	37277652	Plasma 1-(1-enyl-palmitoyl)-2-palmitoyl-GPC (P-16:0/16:0)* levels in chronic kidney disease
rs247617	rs17231506	HERPUD1 - CETP	34934334	Microalbuminuria
rs247617	rs183130	HERPUD1 - CETP	36329257	Total cholesterol levels
rs247617	rs821840	HERPUD1 - CETP	36269708	Triglyceride levels in non-type 2 diabetes
rs247617	rs247616	HERPUD1 - CETP	35289444	High-density lipoprotein mediated cholesterol efflux capacity
rs247617	rs247617	HERPUD1 - CETP	34568709	HDL cholesterol levels in type 2 diabetes
rs247617	rs56228609	HERPUD1 - CETP	37821706	Cholesterol levels
rs247617	rs3764261	HERPUD1 - CETP	37253714	Metabolite levels (1-(1-enyl-palmitoyl)-2-palmitoyl-GPC (P-16:0/16:0))
rs247617	rs183130	HERPUD1 - CETP	37277458	Multi-trait sex score
rs247617	rs3764261	HERPUD1 - CETP	37669986	Total cholesterol levels (MTAG)
rs247617	rs56156922	HERPUD1 - CETP	38626723	High-density lipoprotein levels
rs247617	rs17231506	HERPUD1 - CETP	37963177	25-hydroxyvitamin D levels (skin colour stratified)
rs247617	rs247617	HERPUD1 - CETP	37845353	Abdominal aortic aneurysm
rs247617	rs3764261	HERPUD1 - CETP	36224396	Height
rs3184504	rs3184504	SH2B3, ATXN2	24768677	Autoimmune hepatitis type-1
rs3184504	rs653178	ATXN2	25009551	Peripheral artery disease
rs3184504	rs3184504	SH2B3, ATXN2	27197191	Cancer (pleiotropy)
rs3184504	rs3184504	SH2B3, ATXN2	27618452	Diastolic blood pressure
rs3184504	rs3184504	SH2B3, ATXN2	29455858	Systolic blood pressure (cigarette smoking interaction)
rs3184504	rs11065987	ATXN2-AS - BRAP	26426971	Body mass index
rs3184504	rs3184504	SH2B3, ATXN2	27863252	Platelet count
rs3184504	rs7310615	SH2B3	26561523	Fibrinogen levels
rs3184504	rs3184504	SH2B3, ATXN2	26151821	Colorectal cancer
rs3184504	rs10774625	ATXN2	27399966	Systemic lupus erythematosus
rs3184504	rs3184504	SH2B3, ATXN2	27182965	Tonsillectomy
rs3184504	rs10774625	ATXN2	28394258	Left ventricle diastolic internal dimension
rs3184504	rs7137828	ATXN2	27841878	Diastolic blood pressure
rs3184504	rs3184504	SH2B3, ATXN2	27992413	Primary sclerosing cholangitis
rs3184504	rs653178	ATXN2	28067908	Crohn's disease
rs3184504	rs10774624	LINC02356	27989323	Interferon gamma-induced protein 10 levels
rs3184504	rs3184504	SH2B3, ATXN2	26974007	Chronic inflammatory diseases (ankylosing spondylitis, Crohn's disease, psoriasis, primary sclerosing cholangitis, ulcerative colitis) (pleiotropy)
rs3184504	rs3184504	SH2B3, ATXN2	29507422	Low density lipoprotein cholesterol levels
rs3184504	rs7137828	ATXN2	29083406	Allergic disease (asthma, hay fever or eczema)
rs3184504	rs3184504	SH2B3, ATXN2	28107422	Fibrinogen levels
rs3184504	rs3184504	SH2B3, ATXN2	28017375	Hemoglobin levels
rs3184504	rs597808	ATXN2	30367059	Hypothyroidism
rs3184504	rs7310615	SH2B3	30698716	LDL cholesterol levels x alcohol consumption (drinkers vs non-drinkers) interaction (2df)
rs3184504	rs10774625	ATXN2	31484785	Parental longevity (father's age at death or father's attained age)
rs3184504	rs11065979	ATXN2-AS - BRAP	27736895	Diastolic blood pressure
rs3184504	rs597808	ATXN2	29912962	Systolic blood pressure x alcohol consumption interaction (2df test)
rs3184504	rs597808	ATXN2	31527586	Gastroesophageal reflux disease
rs3184504	rs10774624	LINC02356	30423114	Rheumatoid arthritis
rs3184504	rs10774625	ATXN2	31152163	Estimated glomerular filtration rate
rs3184504	rs3184504	SH2B3, ATXN2	29917119	Colorectal cancer
rs3184504	rs4766578	ATXN2	30679032	Smoking initiation (ever regular vs never regular)
rs3184504	rs597808	ATXN2	30510241	Colorectal cancer or advanced adenoma
rs3184504	rs10774624	LINC02356	30578418	Systolic blood pressure
rs3184504	rs3184504	SH2B3, ATXN2	31959993	Glaucoma (multi-trait analysis)
rs3184504	rs597808	ATXN2	32203549	Apolipoprotein B levels
rs3184504	rs4766578	ATXN2	31097437	Birth weight
rs3184504	rs7137828	ATXN2	29227965	Parental longevity (both parents in top 10%)
rs3184504	rs4766578	ATXN2	31919418	Heart failure
rs3184504	rs597808	ATXN2	30643258	Smoking status (ever vs never smokers)
rs3184504	rs3184504	SH2B3, ATXN2	32047268	Small vessel stroke (CCSp classification)
rs3184504	rs597808	ATXN2	32154731	Low density lipoprotein cholesterol levels
rs3184504	rs597808	ATXN2	30595370	Waist-hip ratio
rs3184504	rs11065987	ATXN2-AS - BRAP	32327693	Hemoglobin levels
rs3184504	rs4766578	ATXN2	33082346	Smoking initiation
rs3184504	rs597808	ATXN2	32171239	Hematocrit
rs3184504	rs35350651	ATXN2	30013184	Allergic rhinitis
rs3184504	rs10774625	ATXN2	31879980	Hypertension
rs3184504	rs10774624	LINC02356	29785010	Intraocular pressure
rs3184504	rs7137828	ATXN2	32888493	Hematocrit
rs3184504	rs653178	ATXN2	31361310	Allergic disease (asthma, hay fever or eczema)
rs3184504	rs3184504	SH2B3, ATXN2	27532455	Blood protein levels
rs3184504	rs3184504	SH2B3, ATXN2	32888494	Eosinophil counts
rs3184504	rs3184504	SH2B3, ATXN2	29310926	Type 1 diabetes autoantibodies in high risk HLA genotype individuals (time to event)
rs3184504	rs3184504	SH2B3, ATXN2	31604244	Multiple sclerosis
rs3184504	rs3184504	SH2B3, ATXN2	39349817	Metabolic syndrome
rs3184504	rs4766578	ATXN2	29844566	Reaction time
rs3184504	rs7310615	SH2B3	31666681	White matter microstructure (mode of anisotropy)
rs3184504	rs3184504	SH2B3, ATXN2	28928442	Tonsillectomy
rs3184504	rs597808	ATXN2	26502338	Systemic lupus erythematosus
rs3184504	rs3184504	SH2B3, ATXN2	28739976	Systolic blood pressure
rs3184504	rs3184504	SH2B3, ATXN2	22057235	Celiac disease
rs3184504	rs653178	ATXN2	25608926	Alopecia areata
rs3184504	rs653178	ATXN2	25751624	Type 1 diabetes
rs3184504	rs11065979	ATXN2-AS - BRAP	22961000	Primary biliary cirrhosis
rs3184504	rs7137828	ATXN2	23603761	Juvenile idiopathic arthritis (oligoarticular or rheumatoid factor-negative polyarticular)
rs3184504	rs4766578	ATXN2	24097067	Sj√∂gren's syndrome
rs3184504	rs3184504	SH2B3, ATXN2	27618447	Diastolic blood pressure
rs3184504	rs653178	ATXN2	26051272	Sarcoidosis
rs3184504	rs3184504	SH2B3, ATXN2	28158719	White blood cell count (eosinophil)
rs3184504	rs11065979	ATXN2-AS - BRAP	28537254	Psoriasis
rs3184504	rs3184504	SH2B3, ATXN2	23603763	Primary sclerosing cholangitis
rs3184504	rs4766578	ATXN2	29212778	Coronary artery disease
rs3184504	rs653178	ATXN2	27618448	Mean arterial pressure
rs3184504	rs10774624	LINC02356	27723757	Vitiligo
rs3184504	rs10774625	ATXN2	28714975	Coronary artery disease (myocardial infarction, percutaneous transluminal coronary angioplasty, coronary artery bypass grafting, angina or chromic ischemic heart disease)
rs3184504	rs10774625	ATXN2	28898252	Glycated hemoglobin levels
rs3184504	rs10774624	LINC02356	33239696	Preeclampsia (maternal genotype effect)
rs3184504	rs11065979	ATXN2-AS - BRAP	30642433	Parental lifespan
rs3184504	rs3184504	SH2B3, ATXN2	32805626	Tumor necrosis factor levels
rs3184504	rs3184504	SH2B3, ATXN2	32581359	Autoimmune thyroid disease
rs3184504	rs11065987	ATXN2-AS - BRAP	32296059	Asthma
rs3184504	rs4766578	ATXN2	32231276	Smoking status (ever vs never smokers)
rs3184504	rs597808	ATXN2	32603359	Allergic disease (asthma, hay fever and/or eczema) (age of onset)
rs3184504	rs7137828	ATXN2	32678081	Aging traits (healthspan, parental lifespan or longevity) (multivariate analysis)
rs3184504	rs3184504	SH2B3, ATXN2	19430480	Type 1 diabetes
rs3184504	rs653178	ATXN2	21909110	Blood pressure
rs3184504	rs4766578	ATXN2	22561518	Vitiligo
rs3184504	rs653178	ATXN2	23263486	Urate levels
rs3184504	rs10774625	ATXN2	21060863	Retinal vascular caliber
rs3184504	rs11065987	ATXN2-AS - BRAP	19862010	Hemoglobin
rs3184504	rs3184504	SH2B3, ATXN2	19430479	Systolic blood pressure
rs3184504	rs653178	ATXN2	20190752	Celiac disease
rs3184504	rs11065987	ATXN2-AS - BRAP	20686565	Cholesterol, total
rs3184504	rs3184504	SH2B3, ATXN2	19198610	Eosinophil counts
rs3184504	rs653178	ATXN2	21383967	Celiac disease or Rheumatoid arthritis
rs3184504	rs653178	ATXN2	18311140	Celiac disease
rs3184504	rs3184504	SH2B3, ATXN2	21378990	Coronary heart disease
rs3184504	rs653178	ATXN2	20383146	Chronic kidney disease
rs3184504	rs653178	ATXN2	19430483	Diastolic blood pressure
rs3184504	rs3184504	SH2B3, ATXN2	21829393	Type 1 diabetes
rs3184504	rs3184504	SH2B3, ATXN2	22493691	Hypothyroidism
rs3184504	rs11065987	ATXN2-AS - BRAP	23297363	Tetralogy of Fallot
rs3184504	rs3184504	SH2B3, ATXN2	21909115	Diastolic blood pressure
rs3184504	rs3184504	SH2B3, ATXN2	22139419	Platelet count
rs3184504	rs11065987	ATXN2-AS - BRAP	24262325	Coronary artery disease or ischemic stroke
rs3184504	rs3184504	SH2B3, ATXN2	24026423	Platelet count
rs3184504	rs11065987	ATXN2-AS - BRAP	24097068	LDL cholesterol
rs3184504	rs11065987	ATXN2-AS - BRAP	25673413	Body mass index
rs3184504	rs7137828	ATXN2	26752265	Glaucoma (primary open-angle)
rs3184504	rs653178	ATXN2	24586183	Thyroid peroxidase antibody positivity
rs3184504	rs10774624	LINC02356	24390342	Rheumatoid arthritis
rs3184504	rs3184504	SH2B3, ATXN2	23417110	Beta-2 microglubulin plasma levels
rs3184504	rs3184504	SH2B3, ATXN2	23222517	Red blood cell traits
rs3184504	rs653178	ATXN2	26192919	Crohn's disease
rs3184504	rs3184504	SH2B3, ATXN2	26621817	Colorectal or endometrial cancer
rs3184504	rs653178	ATXN2	26390057	Diastolic blood pressure
rs3184504	rs11065987	ATXN2-AS - BRAP	26394269	Primary biliary cholangitis
rs3184504	rs3184504	SH2B3, ATXN2	26343387	Coronary artery disease
rs3184504	rs3184504	SH2B3, ATXN2	28628107	IgA levels
rs3184504	rs7310615	SH2B3	32382064	Left ventricular end-diastolic volume
rs3184504	rs10774625	ATXN2	33532862	Myocardial infarction
rs3184504	rs7310615	SH2B3	33057200	Myeloproliferative neoplasms
rs3184504	rs3184504	SH2B3, ATXN2	31015401	Medication use (thyroid preparations)
rs3184504	rs10774625	ATXN2	31578528	Urate levels
rs3184504	rs10774625	ATXN2	31036433	Asthma (age of onset)
rs3184504	rs3184504	SH2B3, ATXN2	31217584	Platelet count
rs3184504	rs3184504	SH2B3, ATXN2	32769997	Thyroid stimulating hormone levels
rs3184504	rs653178	ATXN2	28714469	Systemic lupus erythematosus
rs3184504	rs3184504	SH2B3, ATXN2	35078996	Serum levels of protein CXCL11
rs3184504	rs4766578	ATXN2	33106285	Arthritis (juvenile idiopathic)
rs3184504	rs653178	ATXN2	33385400	Psoriasis or type 2 diabetes (trans-disease meta-analysis)
rs3184504	rs3184504	SH2B3, ATXN2	36792583	Vitamin D-binding protein levels
rs3184504	rs7310615	SH2B3	36800424	Node-level brain connectivity (multivariate analysis)
rs3184504	rs10774625	ATXN2	34446935	Externalizing behaviour (multivariate analysis)
rs3184504	rs653178	ATXN2	33356394	Urate levels
rs3184504	rs653178	ATXN2	34560273	Cortical surface area
rs3184504	rs653178	ATXN2	35164939	Brain morphology (MOSTest)
rs3184504	rs3184504	SH2B3, ATXN2	37563310	Interleukin-12 subunit beta levels
rs3184504	rs3184504	SH2B3, ATXN2	36376295	Heart failure (multivariate analysis)
rs3184504	rs597808	ATXN2	36653479	Medication use for hypertension (number of purchases)
rs3184504	rs3184504	SH2B3, ATXN2	24816252	Kynurenine levels
rs3184504	rs597808	ATXN2	36376304	Low-density lipoprotein levels (MTAG)
rs3184504	rs597808	ATXN2	36778051	Age of onset of childhood onset asthma
rs3184504	rs3184504	SH2B3, ATXN2	37872160	Thyroid stimulating hormone levels
rs3184504	rs653178	ATXN2	37126556	Right ventricular end systolic volume
rs3184504	rs11065979	ATXN2-AS - BRAP	37106081	Height (standard GWA)
rs3184504	rs10774625	ATXN2	36477530	Smoking initiation
rs3184504	rs4766578	ATXN2	35213538	Free cholesterol levels in large LDL
rs3184504	rs7137828	ATXN2	37386247	Primary open angle glaucoma (MTAG)
rs3184504	rs653178	ATXN2	38200128	Triglyceride to HDL cholesterol ratio
rs3184504	rs10774625	ATXN2	35245370	Mitral valve prolapse
rs3184504	rs10774624	LINC02356	34601942	Peripheral artery disease in non diabetes
rs3184504	rs597808	ATXN2	33887194	Hematocrit
rs3184504	rs597808	ATXN2	35505052	Whole brain restricted isotropic diffusion (multivariate analysis)
rs3184504	rs7310615	SH2B3	35285134	Venous thromboembolism or fibrinogen levels (pleiotropy)
rs3184504	rs3184504	SH2B3, ATXN2	34594039	Hashimoto thyroiditis
rs3184504	rs597808	ATXN2	38453145	Type 1 diabetes
rs3184504	rs7310615	SH2B3	38448586	Total fatty acids
rs3184504	rs3184504	SH2B3, ATXN2	34648354	NT-3 growth factor receptor levels
rs3184504	rs3184504	SH2B3, ATXN2	35964923	Hemoglobin concentration
rs3184504	rs10774624	LINC02356	37285119	Preeclampsia (maternal genotype effect)
rs3184504	rs3184504	SH2B3, ATXN2	36828809	Primary sclerosing cholangitis (MTAG)
rs3184504	rs11065991	BRAP	36764567	Sphingomyelins levels (UKB data field 23438)
rs3184504	rs653178	ATXN2	37538507	Platelet count
rs3184504	rs3184504	SH2B3, ATXN2	35760791	Cryptic phenotype that captures autosomal dominant polycystic kidney disease severity
rs3184504	rs11065987	ATXN2-AS - BRAP	36581621	Body mass index
rs3184504	rs3184504	SH2B3, ATXN2	36635386	X-12100 levels
rs3184504	rs597808	ATXN2	37471560	Tibia length to body height ratio
rs3184504	rs10774624	LINC02356	37248299	Preeclampsia or eclampsia
rs3184504	rs653178	ATXN2	36750564	Systemic lupus erythematosus (MTAG)
rs3184504	rs653178	ATXN2	36893272	Occipital area (unadjusted for global measures)
rs3184504	rs3184504	SH2B3, ATXN2	39256582	Estimated glomerular filtration rate (cystatin c)
rs3184504	rs4766578	ATXN2	39192095	Telomere length (principal component 1)
rs3184504	rs7137828	ATXN2	38689001	Diastolic blood pressure
rs3184504	rs7310615	SH2B3	38459180	Diastolic blood pressure
rs3184504	rs7137828	ATXN2	33627673	Glaucoma (primary open-angle)
rs3184504	rs7137828	ATXN2	33574239	Addison's disease
rs3184504	rs597808	ATXN2	31089142	Colorectal cancer
rs3184504	rs3184504	SH2B3, ATXN2	30254083	Latent autoimmune diabetes vs. type 2 diabetes
rs3184504	rs3184504	SH2B3, ATXN2	30093612	Endometrial cancer
rs3184504	rs3184504	SH2B3, ATXN2	33495596	Left ventricular end-diastolic volume
rs3184504	rs3184504	SH2B3, ATXN2	31043758	Birth weight
rs3184504	rs11065979	ATXN2-AS - BRAP	32929287	CD64 on CD14+ CD16+ monocyte
rs3184504	rs10774625	ATXN2	33619380	Body mass index and systole blood pressure (pairwise)
rs3184504	rs3184504	SH2B3, ATXN2	33875891	IDP dMRI TBSS OD Posterior corona radiata R
rs3184504	rs3184504	SH2B3, ATXN2	30572963	Type 1 diabetes
rs3184504	rs11065979	ATXN2-AS - BRAP	30054594	Intraocular pressure
rs3184504	rs4766578	ATXN2	30275531	HDL cholesterol
rs3184504	rs3184504	SH2B3, ATXN2	29273807	Body mass index
rs3184504	rs10774624	LINC02356	33067605	Interleukin-27 levels
rs3184504	rs10774624	LINC02356	34059833	Glycated hemoglobin levels
rs3184504	rs653178	ATXN2	33462484	Cystatin C levels
rs3184504	rs7137828	ATXN2	34128465	Spleen volume
rs3184504	rs11065979	ATXN2-AS - BRAP	30929738	Asthma onset (childhood vs adult)
rs3184504	rs3184504	SH2B3, ATXN2	30108127	Body mass index
rs3184504	rs35350651	ATXN2	38409652	Cardiometabolic multimorbidity
rs3184504	rs3184504	SH2B3, ATXN2	33097823	Appendicular lean mass
rs3184504	rs653178	ATXN2	33821002	Brain shape (segment 1)
rs3184504	rs3184504	SH2B3, ATXN2	34469753	Lymphocyte count
rs3184504	rs3184504	SH2B3, ATXN2	34899825	Cystatin C plasma levels
rs3184504	rs10774625	ATXN2	34855049	Lifetime smoking
rs3184504	rs3184504	SH2B3, ATXN2	34315874	Alanine aminotransferase levels
rs3184504	rs10774625	ATXN2	34290314	Cancer
rs3184504	rs3184504	SH2B3, ATXN2	20453842	Rheumatoid arthritis
rs3184504	rs3184504	SH2B3, ATXN2	39280063	Glycated hemoglobin HbA1c levels
rs3184504	rs3184504	SH2B3, ATXN2	33972514	Liver enzyme levels (alanine transaminase)
rs3184504	rs11065979	ATXN2-AS - BRAP	34021172	Waist-to-hip ratio adjusted for BMI
rs3184504	rs3184504	SH2B3, ATXN2	34887591	Non-HDL cholesterol levels
rs3184504	rs7137828	ATXN2	35935937	Eosinophil counts
rs3184504	rs10774625	ATXN2	36180795	Large artery stroke (MTAG)
rs3184504	rs3184504	SH2B3, ATXN2	35470158	Rheumatoid arthritis
rs3184504	rs10774625	ATXN2	37377963	Rheumatoid arthritis or type 1 diabetes
rs3184504	rs653178	ATXN2	35762941	Diastolic blood pressure
rs3184504	rs4766578	ATXN2	35692035	Total omega-6 fatty acid levels
rs3184504	rs35350651	ATXN2	35697868	Right ventricular end systolic volume
rs3184504	rs3184504	SH2B3, ATXN2	34734193	Diastolic blood pressure x depressive symptoms interaction (2df test)
rs3184504	rs3184504	SH2B3, ATXN2	36333501	Rheumatoid arthritis (rheumatoid factor and/or anti-cyclic citrullinated peptide seropositive)
rs3184504	rs7137828	ATXN2	34321204	Albumin levels
rs3184504	rs11065979	ATXN2-AS - BRAP	35803233	Uterine leiomyoma or breast cancer (pleiotropy)
rs3184504	rs3184504	SH2B3, ATXN2	36093044	Hypothyroidism
rs3184504	rs35350651	ATXN2	35347128	X-12100 levels
rs3184504	rs3184504	SH2B3, ATXN2	39067062	Hypothyroidism
rs3184504	rs3184504	SH2B3, ATXN2	29531354	Ischemic stroke
rs3184504	rs653178	ATXN2	38965376	Neutrophils and lymphocytes in blood (confirmatory factor analysis Factor 35)
rs3184504	rs11065991	BRAP	39414775	Lymphocyte count
rs3184504	rs3184504	SH2B3, ATXN2	37002690	Autoimmune thyroid disease
rs3184504	rs4766578	ATXN2	38062574	Type 2 diabetes mellitus adjusted for BMI or coronary artery disease (pleiotropy)
rs3184504	rs653178	ATXN2	33414548	Kynurenine levels
rs3184504	rs3184504	SH2B3, ATXN2	39134668	Height
rs3184504	rs3184504	SH2B3, ATXN2	29875488	Vascular cell adhesion protein 1 levels (VCAM1.2967.8.1)
rs3184504	rs10774625	ATXN2	35654975	Chronic elevation of alanine aminotransferase (cALT) levels
rs3184504	rs35350651	ATXN2	34033851	Primary biliary cholangitis
rs3184504	rs653178	ATXN2	34910505	Vertex-wise sulcal depth
rs3184504	rs10774625	ATXN2	36474045	Coronary artery disease
rs3184504	rs3184504	SH2B3, ATXN2	36757925	Retinal venular width
rs3184504	rs7310615	SH2B3	35315439	BMI at birth
rs3184504	rs653178	ATXN2	36269708	Triglyceride levels in non-type 2 diabetes
rs3184504	rs3184504	SH2B3, ATXN2	36357675	Quinolinate levels
rs3184504	rs653178	ATXN2	36539618	Colorectal cancer
rs3184504	rs10774625	ATXN2	37844115	Pain (pleiotropy)
rs3184504	rs3184504	SH2B3, ATXN2	37253714	Metabolite levels (kynurenine; cmh_kynurenine; Kynurenine)
rs3184504	rs3184504	SH2B3, ATXN2	38368726	Hypothyroidism or rheumatoid arthritis (pleiotropy)
rs3184504	rs653178	ATXN2	35386719	Asthma or COVID-19 (pleiotropy)
rs3184504	rs7310615	SH2B3	36266505	Dyslexia
rs3184504	rs3184504	SH2B3, ATXN2	37704630	Annual healthcare cost
rs3184504	rs7137828	ATXN2	38382466	Glaucoma (primary open-angle)
rs3184504	rs3184504	SH2B3, ATXN2	38632349	Alanine aminotransferase levels
rs3184504	rs4766578	ATXN2	37550455	Aging
rs3184504	rs10774624	LINC02356	36777996	Heart failure
rs3184504	rs597808	ATXN2	37596262	Macrocytic percentage of red cells
rs3184504	rs7310615	SH2B3	38658550	Serum urate levels
rs3184504	rs3184504	SH2B3, ATXN2	38882679	Leukocyte telomere length or COVID-19 infection (MTAG)
rs3184504	rs10774625	ATXN2	38072966	Myocardial infarction
rs3184504	rs4766578	ATXN2	30104761	Ischemic heart disease (PheCode 411)
rs3184504	rs3184504	SH2B3, ATXN2	37684235	Myeloproliferative neoplasms (MTAG)
rs3184504	rs4766578	ATXN2	38541061	Current medication use (UKB data field 20003)
rs3184504	rs3184504	SH2B3, ATXN2	38538606	Whole body fat free mass (UKB data field 23101)
rs4378452	rs4378452	CUX2	35964923	Hemoglobin concentration
rs4378452	rs10849925	CUX2	35762941	Systolic blood pressure
rs4378452	rs4378452	CUX2	38658550	Serum urate levels
rs4378452	rs10849925	CUX2	38072966	Myocardial infarction
rs445925	rs445925	APOE - APOC1	23031429	Apolipoprotein Levels
rs445925	rs445925	APOE - APOC1	27179730	Ideal cardiovascular health (clinical)
rs445925	rs445925	APOE - APOC1	28334899	LDL cholesterol levels
rs445925	rs445925	APOE - APOC1	28371326	LDL cholesterol levels
rs445925	rs445925	APOE - APOC1	28957414	Red cell distribution width
rs445925	rs445925	APOE - APOC1	31636271	Serum metabolite levels (CMS)
rs445925	rs390082	APOE - APOC1	29403010	Triglyceride levels
rs445925	rs445925	APOE - APOC1	23118302	Lipoprotein-associated phospholipase A2 activity and mass
rs445925	rs445925	APOE - APOC1	25350695	Response to statins (LDL cholesterol change)
rs445925	rs445925	APOE - APOC1	22916037	Metabolite levels
rs445925	rs445925	APOE - APOC1	21909108	Carotid intima media thickness
rs445925	rs445925	APOE - APOC1	26690388	Total cholesterol levels
rs445925	rs445925	APOE - APOC1	30369316	Cholesterol efflux capacity (cAMP stimulated assay)
rs445925	rs72654473	APOE - APOC1	34503513	Cholesteryl ester_16:0_[M+NH4]1+ levels
rs445925	rs72654473	APOE - APOC1	38297123	Low density lipoprotein cholesterol levels in pregnancy
rs445925	rs445925	APOE - APOC1	38412862	CDKN1A/TBL1X protein level ratio
rs445925	rs72654473	APOE - APOC1	37479695	Apolipoprotein B levels
rs445925	rs445925	APOE - APOC1	36357675	Glycerol levels
rs445925	rs445925	APOE - APOC1	24816252	X-11820-to-cholesterol ratio
rs445925	rs390082	APOE - APOC1	32226016	Low density lipoprotein cholesterol levels
rs445925	rs72654473	APOE - APOC1	36764567	Triglycerides to phosphoglycerides ratio (UKB data field 23435)
rs445925	rs72654473	APOE - APOC1	34648354	Neurofilament light polypeptide levels
rs445925	rs390082	APOE - APOC1	36193934	Sphingomyelin (d42:2) levels
rs445925	rs72654473	APOE - APOC1	34610981	Fasting total cholesterol in HDL
rs445925	rs72654473	APOE - APOC1	35121771	Total cholesterol levels
rs445925	rs445925	APOE - APOC1	35810165	Total cholesterol levels
rs445925	rs390082	APOE - APOC1	35770850	Alzheimer's disease in APOE e4- carriers
rs445925	rs390082	APOE - APOC1	35347128	Oleoyl-arachidonoyl-glycerol (18:1/20:4) [1] levels
rs445925	rs445925	APOE - APOC1	38448586	Isoleucine levels
rs445925	rs445925	APOE - APOC1	33414548	Hydroxysphingomyeline C22:2 levels
rs445925	rs72654473	APOE - APOC1	35668104	Diacylglycerol (18:1_20:3) levels
rs445925	rs390082	APOE - APOC1	34852643	Carotid intima media thickness
rs445925	rs390082	APOE - APOC1	35870639	Protein S100-A13 level in Chronic kidney disease with hypertension and no diabetes (7223_60)
rs445925	rs445925	APOE - APOC1	35945198	Triacylglyceride levels
rs445925	rs445925	APOE - APOC1	36329257	Very low density lipoprotein cholesterol levels
rs445925	rs445925	APOE - APOC1	36269708	Triglyceride levels in type 2 diabetes
rs445925	rs445925	APOE - APOC1	37907536	Triacylglycerol (56:6) levels
rs445925	rs72654473	APOE - APOC1	35915156	Coronary artery disease
rs445925	rs445925	APOE - APOC1	33230300	Pulse pressure
rs445925	rs445925	APOE - APOC1	37277458	Multi-trait sum score
rs445925	rs390082	APOE - APOC1	38626723	Low-density lipoprotein levels
rs4766897	rs4766897	ACAD10	28107422	Fibrinogen levels
rs4766897	rs4766897	ACAD10	35964923	Hemoglobin concentration
rs4766897	rs4766897	ACAD10	38409652	Cardiometabolic multimorbidity
rs4766897	rs4766897	ACAD10	34899825	Cystatin C plasma levels
rs499974	rs600626	RN7SL786P - DGAT2-DT	24823311	Plasma omega-6 polyunsaturated fatty acid levels (dihomo-gamma-linolenic acid)
rs499974	rs499974	RN7SL786P - DGAT2-DT	28334899	HDL cholesterol levels
rs499974	rs499974	RN7SL786P - DGAT2-DT	29507422	High density lipoprotein cholesterol levels
rs499974	rs559355	MOGAT2 - RN7SL786P	32203549	HDL cholesterol levels
rs499974	rs673335	MOGAT2 - RN7SL786P	30595370	Red blood cell count
rs499974	rs498936	RN7SL786P - DGAT2-DT	32888493	Hematocrit
rs499974	rs600626	RN7SL786P - DGAT2-DT	39349817	Metabolic syndrome
rs499974	rs499974	RN7SL786P - DGAT2-DT	32888494	Hematocrit
rs499974	rs499974	RN7SL786P - DGAT2-DT	24097068	HDL cholesterol
rs499974	rs600518	RN7SL786P - DGAT2-DT	33339817	High density lipoprotein cholesterol levels
rs499974	rs643884	MOGAT2 - RN7SL786P	33547301	Serum alkaline phosphatase levels
rs499974	rs559355	MOGAT2 - RN7SL786P	36357675	1-stearoyl-2-dihomo-linolenoyl-GPC (18:0/20:3n3 or 6) levels
rs499974	rs673335	MOGAT2 - RN7SL786P	36376304	High-density lipoprotein levels (MTAG)
rs499974	rs144023941	MOGAT2 - RN7SL786P	35213538	Free cholesterol to total lipids ratio in medium HDL
rs499974	rs144023941	MOGAT2 - RN7SL786P	34594039	Serum alkaline phosphatase levels
rs499974	rs600626	RN7SL786P - DGAT2-DT	38448586	Estimated degree of unsaturation
rs499974	rs559355	MOGAT2 - RN7SL786P	36764567	Free cholesterol to total lipids in medium HDL percentage (UKB data field 23642)
rs499974	rs695112	RN7SL786P - DGAT2-DT	36635386	1-palmitoyl-2-linoleoyl-GPE (16:0/18:2) levels
rs499974	rs643884	MOGAT2 - RN7SL786P	36974753	Red meat related metabolomic signature
rs499974	rs498936	RN7SL786P - DGAT2-DT	33972514	Liver enzyme levels (alkaline phosphatase)
rs499974	rs600626	RN7SL786P - DGAT2-DT	34887591	High density lipoprotein cholesterol levels
rs499974	rs600626	RN7SL786P - DGAT2-DT	37907536	Phosphatidylcholine (20:4_0:0) levels
rs499974	rs673335	MOGAT2 - RN7SL786P	35692035	Total omega-3 fatty acid levels
rs499974	rs600626	RN7SL786P - DGAT2-DT	35995766	Metabolite peak levels (QI6701)
rs499974	rs10160784	RN7SL786P - DGAT2-DT	35668104	Phosphatidylcholine (16:0_20:3) (b) levels
rs499974	rs499974	RN7SL786P - DGAT2-DT	36224396	Height
rs55714927	rs12945299	ASGR1	29507422	Low density lipoprotein cholesterol levels
rs55714927	rs55714927	ASGR1	32203549	Apolipoprotein B levels
rs55714927	rs55714927	ASGR1	32154731	Low density lipoprotein cholesterol levels
rs55714927	rs55714927	ASGR1	31666285	Serum alkaline phosphatase levels
rs55714927	rs55714927	ASGR1	25961943	LDL cholesterol
rs55714927	rs55714927	ASGR1	38412862	CTRC/PLA2G1B protein level ratio
rs55714927	rs55714927	ASGR1	35078996	Serum levels of protein CD163
rs55714927	rs72837687	RPL7AP64 - ASGR1	36349687	Scavenger receptor cysteine-rich type 1 protein M130 levels
rs55714927	rs72837682	RPL7AP64 - ASGR1	35884923	Total cholesterol levels
rs55714927	rs72837682	RPL7AP64 - ASGR1	37106081	LDL (weighted GWA)
rs55714927	rs55714927	ASGR1	36653479	Medication use for hyperlipidemia (number of purchases)
rs55714927	rs55714927	ASGR1	34594039	Serum alkaline phosphatase levels
rs55714927	rs55714927	ASGR1	34648354	Complement receptor type 1 levels
rs55714927	rs55714927	ASGR1	36194491	Soluble urokinase plasminogen activator receptor levels
rs55714927	rs55714927	ASGR1	36764567	Phospholipids to total lipids in very large HDL percentage (UKB data field 23629)
rs55714927	rs55714927	ASGR1	36314488	Soluble CD163 levels
rs55714927	rs62061426	RPL7AP64 - ASGR1	38116116	Low density lipoprotein cholesterol levels
rs55714927	rs72837687	RPL7AP64 - ASGR1	31015401	Medication use (HMG CoA reductase inhibitors)
rs55714927	rs55714927	ASGR1	33462484	Serum albumin levels
rs55714927	rs55714927	ASGR1	33972514	Liver enzyme levels (alkaline phosphatase)
rs55714927	rs72837682	RPL7AP64 - ASGR1	35446786	Serum uromodulin levels (aptamer-based assay)
rs55714927	rs55714927	ASGR1	36168886	Scavenger receptor cysteine-rich type 1 protein M130 levels
rs55714927	rs55714927	ASGR1	39414775	Alkaline phosphatase levels
rs55714927	rs55714927	ASGR1	29875488	Scavenger receptor cysteine-rich type 1 protein M130 levels (CD163.5028.59.1)
rs55714927	rs72837687	RPL7AP64 - ASGR1	36333282	Total cholesterol levels
rs56278466	rs56278466	MRC1	38412862	CPA1/PRSS2 protein level ratio
rs56278466	rs56278466	MRC1	34594039	Aspartate aminotransferase levels
rs56278466	rs56278466	MRC1	32561361	Aspartate aminotransferase platelet ratio index in high alcohol intake
rs56278466	rs56278466	MRC1	34315874	Aspartate aminotransferase levels
rs56278466	rs56278466	MRC1	29875488	Semaphorin-6A levels (SEMA6A.7945.10.3)
rs58542926	rs73001065	MAU2	29507422	Low density lipoprotein cholesterol levels
rs58542926	rs72999033	HAPLN4	30595370	Red blood cell count
rs58542926	rs72999033	HAPLN4	32888493	Red blood cell count
rs58542926	rs73001065	MAU2	25961943	LDL cholesterol
rs58542926	rs73001065	MAU2	31217584	Triglyceride levels
rs58542926	rs72999033	HAPLN4	32888494	Red blood cell count
rs58542926	rs73001065	MAU2	34535985	Nonalcoholic fatty liver disease
rs58542926	rs73001065	MAU2	35047847	Nonalcoholic fatty liver disease
rs58542926	rs140868651	MAU2	34594039	Alanine aminotransferase levels
rs58542926	rs140868651	MAU2	34648354	Stromal cell-derived factor 2-like protein 1 levels
rs58542926	rs72999033	HAPLN4	36764567	Free cholesterol to total lipids in chylomicrons and extremely large VLDL percentage (UKB data field 23582)
rs58542926	rs73001065	MAU2	38689001	Diastolic blood pressure
rs58542926	rs140868651	MAU2	30275531	Triglycerides
rs58542926	rs73001065	MAU2	33067605	Cathepsin D levels
rs58542926	rs72999033	HAPLN4	34610981	Fasting total cholesterol in medium LDL
rs58542926	rs72999033	HAPLN4	27005778	Total cholesterol levels in medium VLDL
rs58542926	rs73001065	MAU2	38448586	Free cholesterol levels
rs58542926	rs72999033	HAPLN4	35668104	Ceramide (d16:1/24:1) levels
rs58542926	rs73001065	MAU2	38632349	Gamma glutamyl transferase levels
rs603424	rs603424	PKD2L1	28298293	Palmitoleic acid (16:1n-7) levels
rs603424	rs603424	PKD2L1	27863252	Mean platelet volume
rs603424	rs603424	PKD2L1	29545352	Serum metabolite ratios in chronic kidney disease
rs603424	rs603424	PKD2L1	30453627	Fatty acid desaturase activity (adipose tissue)
rs603424	rs603424	PKD2L1	30598549	Heel bone mineral density
rs603424	rs603424	PKD2L1	30595370	Heel bone mineral density
rs603424	rs603424	PKD2L1	32154731	Low density lipoprotein cholesterol levels
rs603424	rs603424	PKD2L1	31636271	Serum metabolite levels (CMS)
rs603424	rs603424	PKD2L1	32888493	Lymphocyte count
rs603424	rs603424	PKD2L1	29212778	Coronary artery disease
rs603424	rs603424	PKD2L1	28869591	Heel bone mineral density
rs603424	rs603424	PKD2L1	33020668	Coronary artery disease
rs603424	rs603424	PKD2L1	33031748	Serum metabolite levels
rs603424	rs603424	PKD2L1	32888494	Lymphocyte count
rs603424	rs603424	PKD2L1	23362303	Palmitic acid (16:0) levels
rs603424	rs603424	PKD2L1	21886157	Metabolic traits
rs603424	rs603424	PKD2L1	22359512	Phospholipid levels (plasma)
rs603424	rs603424	PKD2L1	24625756	Serum metabolite levels
rs603424	rs603424	PKD2L1	33547301	Serum alkaline phosphatase levels
rs603424	rs603424	PKD2L1	30224653	Diastolic blood pressure
rs603424	rs603424	PKD2L1	34503513	Cholesteryl ester_16:1_[M+NH4]1+ levels
rs603424	rs603424	PKD2L1	38689001	Systolic blood pressure
rs603424	rs603424	PKD2L1	35050183	5-dodecenoate (12:1n7) levels
rs603424	rs603424	PKD2L1	36329257	Bone stiffness index
rs603424	rs603424	PKD2L1	36357675	1-stearyl-GPC (O-18:0) levels
rs603424	rs603424	PKD2L1	24816252	Myristate 14:0-to-myristoleate 14:1n5 ratio
rs603424	rs603424	PKD2L1	35213538	Average diameter for LDL particles
rs603424	rs603424	PKD2L1	36764567	Average diameter for LDL particles (UKB data field 23432)
rs603424	rs603424	PKD2L1	36635386	X-24978 levels
rs603424	rs603424	PKD2L1	37524825	Eicosanoid 13-oxoODE b levels
rs603424	rs603424	PKD2L1	33462484	Total cholesterol levels
rs603424	rs603424	PKD2L1	33972514	Liver enzyme levels (alkaline phosphatase)
rs603424	rs603424	PKD2L1	34021172	A body shape index
rs603424	rs603424	PKD2L1	30048462	Heel bone mineral density
rs603424	rs603424	PKD2L1	37907536	Sterol ester (27:1/16:1) levels
rs603424	rs603424	PKD2L1	35762941	Diastolic blood pressure
rs603424	rs603424	PKD2L1	34887591	Low density lipoprotein cholesterol levels
rs603424	rs603424	PKD2L1	35995766	Metabolite peak levels (QI6762)
rs603424	rs603424	PKD2L1	35347128	1-(1-enyl-palmitoyl)-2-palmitoleoyl-GPC (P-16:0/16:1) levels
rs603424	rs603424	PKD2L1	34594039	Hemoglobin A1c levels
rs603424	rs603424	PKD2L1	38448586	Ratio of monounsaturated fatty acids to total fatty acids
rs603424	rs603424	PKD2L1	38965376	Neutrophils and lymphocytes in blood (confirmatory factor analysis Factor 35)
rs603424	rs603424	PKD2L1	35668104	Lysophosphatidylcholine (16:1) [sn1] levels
rs603424	rs603424	PKD2L1	33414548	lysoPhosphatidylcholine acyl C16:1 levels
rs603424	rs603424	PKD2L1	36474045	Coronary artery disease
rs603424	rs603424	PKD2L1	37277652	Urine X-24583 levels in chronic kidney disease
rs603424	rs603424	PKD2L1	39134668	Diastolic blood pressure
rs603424	rs603424	PKD2L1	37253714	Metabolite levels (5-dodecenoate (12:1n7); 5-dodecenoate)
rs603424	rs603424	PKD2L1	26068415	lysoPhosphatidylcholine acyl C16:1 levels
rs603424	rs603424	PKD2L1	37705021	Gall stone disease or coronary artery disease
rs603424	rs603424	PKD2L1	36224396	Height
rs7115242	rs7115242	SIK3	27790247	Age-related diseases, mortality and associated endophenotypes
rs7115242	rs7115242	SIK3	31902109	Cholesterol
rs7115242	rs7115242	SIK3	29615537	Triglyceride levels
rs7115242	rs7115242	SIK3	34503513	Cholesterol_[M+H-H2O]1+ levels
rs7115242	rs1241657	SIK3	36193934	Diacylglycerol (18:1_18:1) levels
rs7115242	rs7925256	PAFAH1B2	30038396	Educational attainment (years of education)
rs7115242	rs645258	SIK3	33763119	Triglyceride levels
rs7115242	rs645258	SIK3	38201907	Metabolic syndrome
rs7115242	rs7925256	PAFAH1B2	39414775	Triglyceride levels
rs7115242	rs4635117	SIK3 - PAFAH1B2	37277458	Multi-trait sex score
rs738409	rs3747207	PNPLA3	27863252	Platelet count
rs738409	rs738409	PNPLA3	28090653	Alanine aminotransferase (ALT) levels after remission induction therapy in actute lymphoblastic leukemia (ALL)
rs738409	rs738409	PNPLA3	28957414	Red cell distribution width
rs738409	rs3747207	PNPLA3	30589442	Aspartate aminotransferase levels in excessive alcohol consumption
rs738409	rs738408	PNPLA3	30297969	Type 2 diabetes
rs738409	rs738409	PNPLA3	32203549	HDL cholesterol levels
rs738409	rs738408	PNPLA3	31815349	Cirrhosis
rs738409	rs738409	PNPLA3	30595370	Mean corpuscular hemoglobin
rs738409	rs738409	PNPLA3	32327693	Hemoglobin levels
rs738409	rs738409	PNPLA3	34387878	Alcohol-associated liver disease in light drinkers
rs738409	rs738409	PNPLA3	34841290	Nonalcoholic fatty liver disease
rs738409	rs738409	PNPLA3	32888493	Hematocrit
rs738409	rs738409	PNPLA3	32888494	Hematocrit
rs738409	rs3747207	PNPLA3	29507422	Total cholesterol levels
rs738409	rs738408	PNPLA3	29403010	Aspartate aminotransferase levels
rs738409	rs738409	PNPLA3	29271184	Nonalcoholic fatty liver disease
rs738409	rs738409	PNPLA3	26482880	Cirrhosis (alcohol related)
rs738409	rs738409	PNPLA3	32766472	Percent liver fat
rs738409	rs738409	PNPLA3	32247823	Liver fat content (MRI proton density fat fraction measure)
rs738409	rs738409	PNPLA3	24531328	Nonalcoholic fatty liver disease
rs738409	rs3747207	PNPLA3	32541925	Type 2 diabetes
rs738409	rs738409	PNPLA3	32298765	Nonalcoholic steatohepatitis
rs738409	rs738409	PNPLA3	22001757	Liver enzyme levels (alanine transaminase)
rs738409	rs738409	PNPLA3	21423719	Nonalcoholic fatty liver disease
rs738409	rs738409	PNPLA3	23823483	Metabolite levels
rs738409	rs738409	PNPLA3	22719876	Nonalcoholic fatty liver disease
rs738409	rs738409	PNPLA3	32042192	Sex hormone-binding globulin levels adjusted for BMI
rs738409	rs738408	PNPLA3	33339817	Total cholesterol levels
rs738409	rs738409	PNPLA3	33310085	Cirrhosis (multi-trait analysis)
rs738409	rs738409	PNPLA3	26690388	Total triglycerides levels
rs738409	rs738409	PNPLA3	33547301	Aspartate aminotransferase levels
rs738409	rs2294915	PNPLA3	32493714	Low density lipoprotein cholesterol levels
rs738409	rs738408	PNPLA3	31217584	Total cholesterol levels
rs738409	rs738409	PNPLA3	31311600	Nonalcoholic fatty liver disease
rs738409	rs3747207	PNPLA3	35078996	Serum levels of protein ARFIP2
rs738409	rs3747207	PNPLA3	34535985	Nonalcoholic fatty liver disease
rs738409	rs738409	PNPLA3	34107879	Platelet count
rs738409	rs738409	PNPLA3	33356394	Urate levels
rs738409	rs738409	PNPLA3	34503513	Triacylglycerol_56:6_[M+NH4]1+ levels
rs738409	rs738409	PNPLA3	36281732	Gout
rs738409	rs738409	PNPLA3	35884923	Triglyceride levels
rs738409	rs738409	PNPLA3	36333282	Aspartate aminotransferase levels
rs738409	rs738409	PNPLA3	36402844	Liver proton density fat fraction
rs738409	rs738409	PNPLA3	36513072	Median measurement of hepatic fat
rs738409	rs738408	PNPLA3	36376304	Triglyceride levels (MTAG)
rs738409	rs738409	PNPLA3	36653479	Medication use for hyperlipidemia (number of purchases)
rs738409	rs3747207	PNPLA3	35213538	Phospholipids to total lipids ratio in large LDL
rs738409	rs3747207	PNPLA3	35192695	Sex hormone-binding globulin levels in postmenopausal women
rs738409	rs3747207	PNPLA3	34594039	Serum uric acid levels
rs738409	rs738408	PNPLA3	35047847	Nonalcoholic fatty liver disease
rs738409	rs738409	PNPLA3	35132056	acne vulgaris
rs738409	rs738409	PNPLA3	35964923	Hemoglobin concentration
rs738409	rs2294915	PNPLA3	34648354	Aldo-keto reductase family 1 member C4 levels
rs738409	rs3747207	PNPLA3	36764567	Average diameter for LDL particles (UKB data field 23432)
rs738409	rs738408	PNPLA3	37709864	Nonalcoholic fatty liver disease
rs738409	rs738408	PNPLA3	37127109	Metabolic signature
rs738409	rs738409	PNPLA3	36193934	Triacylglycerol 56:6 levels
rs738409	rs738409	PNPLA3	36653534	Total testosterone levels
rs738409	rs738409	PNPLA3	36974753	Red meat related metabolomic signature
rs738409	rs3747207	PNPLA3	36986172	Nonalcoholic fatty liver disease
rs738409	rs738409	PNPLA3	37235137	Nonalcoholic fatty liver disease
rs738409	rs738408	PNPLA3	37524825	Docosanoid osbond acid, all-cis-4,7,10,13,16-DPA, FFA Docosapentaenoic Acid levels
rs738409	rs738408	PNPLA3	38116116	Alanine aminotransferase levels
rs738409	rs738409	PNPLA3	29632382	Type 2 diabetes
rs738409	rs738409	PNPLA3	32561361	Forns index in high alcohol intake
rs738409	rs2294915	PNPLA3	32853455	Cirrhosis (alcohol related)
rs738409	rs2294915	PNPLA3	30275531	HDL cholesterol
rs738409	rs738408	PNPLA3	34469753	Platelet count
rs738409	rs738409	PNPLA3	33832965	Gout
rs738409	rs738409	PNPLA3	38412862	APOM/MCAM protein level ratio
rs738409	rs738409	PNPLA3	34902334	Alcohol-related hepatocellular carcinoma
rs738409	rs3747207	PNPLA3	34315874	Alanine aminotransferase levels
rs738409	rs3747207	PNPLA3	35810165	Aspartate aminotransferase levels
rs738409	rs738409	PNPLA3	34337532	Low testosterone levels
rs738409	rs738409	PNPLA3	33972514	Liver enzyme levels (alanine transaminase)
rs738409	rs738409	PNPLA3	34128465	Percent liver fat
rs738409	rs738408	PNPLA3	34887591	Total cholesterol levels
rs738409	rs738409	PNPLA3	34957434	Liver fat
rs738409	rs738408	PNPLA3	35551307	Type 2 diabetes
rs738409	rs738409	PNPLA3	36580335	Elevated alanine aminotransferase and aspartate aminotransferase levels in acute lymphoblastic leukemia
rs738409	rs2294915	PNPLA3	35788059	Hepatocellular carcinoma in alcohol related cirrhosis
rs738409	rs738409	PNPLA3	34321204	Sex hormone-binding globulin levels
rs738409	rs3747207	PNPLA3	38448586	Cholesteryl esters to total lipids ratio in IDL
rs738409	rs3747207	PNPLA3	35668104	Alkyldiacylglycerol (O-52:2) [NL-16:0] levels
rs738409	rs738409	PNPLA3	35654975	Chronic elevation of alanine aminotransferase (cALT) levels
rs738409	rs738409	PNPLA3	35023183	Nonalcoholic fatty liver disease
rs738409	rs738408	PNPLA3	36474045	Coronary artery disease
rs738409	rs738409	PNPLA3	35124268	Nonalcoholic fatty liver disease
rs738409	rs3747207	PNPLA3	36357675	N-acetylmethionine levels
rs738409	rs738409	PNPLA3	37907536	Triacylglycerol (56:5) levels
rs738409	rs738408	PNPLA3	35915156	Coronary artery disease
rs738409	rs738409	PNPLA3	38632349	Alanine aminotransferase levels
rs738409	rs738409	PNPLA3	37705021	Gall stone disease or coronary artery disease
rs738409	rs3747207	PNPLA3	36777996	Gout
rs738409	rs738408	PNPLA3	38658550	Serum urate levels
rs738409	rs3747207	PNPLA3	37867527	Body fat percentage (adjusted for testosterone and SHBG)
rs738409	rs738408	PNPLA3	37965154	ICD10 K70: Liver fibrosis and cirrhosis
rs7528419	rs646776	CELSR2 - PSRC1	27286809	C-reactive protein levels or HDL-cholesterol levels (pleiotropy)
rs7528419	rs602633	CELSR2 - PSRC1	27899403	Abdominal aortic aneurysm
rs7528419	rs599839	CELSR2 - PSRC1	28334899	LDL cholesterol levels
rs7528419	rs629301	CELSR2	27790247	Age-related diseases, mortality and associated endophenotypes
rs7528419	rs12740374	CELSR2	28270201	Cholesterol, total
rs7528419	rs646776	CELSR2 - PSRC1	29507422	Low density lipoprotein cholesterol levels
rs7528419	rs7528419	CELSR2	28753643	Lipoprotein-associated phospholipase A2 activity change in response to darapladib treatment in cardiovascular disease
rs7528419	rs7528419	CELSR2	30698716	LDL cholesterol levels x alcohol consumption (drinkers vs non-drinkers) interaction (2df)
rs7528419	rs599839	CELSR2 - PSRC1	31484785	Parental longevity (father's age at death or father's attained age)
rs7528419	rs12740374	CELSR2	31393916	Low density lipoprotein cholesterol levels
rs7528419	rs646776	CELSR2 - PSRC1	30926973	HDL cholesterol levels
rs7528419	rs7528419	CELSR2	31285632	Peripheral artery disease
rs7528419	rs12740374	CELSR2	30595370	Height
rs7528419	rs660240	CELSR2	30598549	Heel bone mineral density
rs7528419	rs602633	CELSR2 - PSRC1	29227965	Parental longevity (combined parental attained age, Martingale residuals)
rs7528419	rs660240	CELSR2	31919418	Heart failure
rs7528419	rs12740374	CELSR2	32203549	HDL cholesterol levels
rs7528419	rs599839	CELSR2 - PSRC1	31902109	Cholesterol
rs7528419	rs646776	CELSR2 - PSRC1	31636271	Serum metabolite levels (CMS)
rs7528419	rs12740374	CELSR2	31675503	Total cholesterol levels
rs7528419	rs7528419	CELSR2	31719535	LDL cholesterol levels x short total sleep time interaction (2df test)
rs7528419	rs7528419	CELSR2	31900758	C-reactive protein levels
rs7528419	rs583104	CELSR2 - PSRC1	39349817	Metabolic syndrome
rs7528419	rs7528419	CELSR2	31969989	Response to statins (LDL cholesterol percent change)
rs7528419	rs7528419	CELSR2	30670697	LDL cholesterol x physical activity interaction (2df test)
rs7528419	rs7528419	CELSR2	32059762	Serum 25-Hydroxyvitamin D levels
rs7528419	rs7528419	CELSR2	27532455	Blood protein levels
rs7528419	rs646776	CELSR2 - PSRC1	29403010	Total cholesterol levels
rs7528419	rs12740374	CELSR2	29212778	Coronary artery disease
rs7528419	rs7528419	CELSR2	28714975	Coronary artery disease (myocardial infarction, percutaneous transluminal coronary angioplasty, coronary artery bypass grafting, angina or chromic ischemic heart disease)
rs7528419	rs660240	CELSR2	29186428	Progranulin levels
rs7528419	rs599839	CELSR2 - PSRC1	29084231	Ratio of apolipoprotein A1 to apolipoprotein B
rs7528419	rs12740374	CELSR2	33109212	LDL cholesterol levels in HIV infection
rs7528419	rs602633	CELSR2 - PSRC1	30642433	Parental lifespan
rs7528419	rs7528419	CELSR2	32492067	Protein quantitative trait loci
rs7528419	rs12740374	CELSR2	33020668	Coronary artery disease
rs7528419	rs4970836	CELSR2 - PSRC1	32678081	Aging traits (healthspan, parental lifespan or longevity) (multivariate analysis)
rs7528419	rs602633	CELSR2 - PSRC1	32541925	Coronary heart disease x type 2 diabetes interaction
rs7528419	rs646776	CELSR2 - PSRC1	21239051	Coronary artery disease
rs7528419	rs12740374	CELSR2	23118302	Lipoprotein-associated phospholipase A2 activity and mass
rs7528419	rs646776	CELSR2 - PSRC1	19060910	LDL cholesterol
rs7528419	rs660240	CELSR2	21943158	Cardiovascular disease risk factors
rs7528419	rs599839	CELSR2 - PSRC1	21909109	Metabolite levels
rs7528419	rs599839	CELSR2 - PSRC1	18262040	LDL cholesterol
rs7528419	rs599839	CELSR2 - PSRC1	18179892	LDL cholesterol
rs7528419	rs660240	CELSR2	20864672	LDL cholesterol
rs7528419	rs599839	CELSR2 - PSRC1	18193043	LDL cholesterol
rs7528419	rs646776	CELSR2 - PSRC1	18193044	LDL cholesterol
rs7528419	rs599839	CELSR2 - PSRC1	17634449	Coronary heart disease
rs7528419	rs629301	CELSR2	20686565	Cholesterol, total
rs7528419	rs599839	CELSR2 - PSRC1	20442857	Lipoprotein-associated phospholipase A2 activity and mass
rs7528419	rs646776	CELSR2 - PSRC1	19198609	Myocardial infarction (early onset)
rs7528419	rs12740374	CELSR2	21347282	LDL cholesterol
rs7528419	rs646776	CELSR2 - PSRC1	21378988	Coronary heart disease
rs7528419	rs599839	CELSR2 - PSRC1	21378990	Coronary heart disease
rs7528419	rs12740374	CELSR2	19060906	LDL cholesterol
rs7528419	rs646776	CELSR2 - PSRC1	19060911	Cholesterol, total
rs7528419	rs646776	CELSR2 - PSRC1	21087763	Progranulin levels
rs7528419	rs7528419	CELSR2	22003152	Lipoprotein-associated phospholipase A2 activity and mass
rs7528419	rs646776	CELSR2 - PSRC1	20339536	Response to statin therapy
rs7528419	rs599839	CELSR2 - PSRC1	24262325	Coronary artery disease or ischemic stroke
rs7528419	rs629301	CELSR2	24097068	Cholesterol, total
rs7528419	rs646776	CELSR2 - PSRC1	19936222	Lipid metabolism phenotypes
rs7528419	rs7528419	CELSR2	26780889	Cholesterol, total
rs7528419	rs646776	CELSR2 - PSRC1	25961943	LDL cholesterol
rs7528419	rs7528419	CELSR2	26343387	Coronary artery disease
rs7528419	rs599839	CELSR2 - PSRC1	33321069	Coronary artery disease
rs7528419	rs7528419	CELSR2	33339817	Total cholesterol levels
rs7528419	rs629301	CELSR2	26690388	LDL cholesterol levels
rs7528419	rs12740374	CELSR2	33532862	Myocardial infarction
rs7528419	rs12740374	CELSR2	32888494	Mean spheric corpuscular volume
rs7528419	rs1277930	CELSR2 - PSRC1	33547301	Alanine aminotransferase levels
rs7528419	rs7528419	CELSR2	32902719	Low density lipoprotein cholesterol levels
rs7528419	rs12740374	CELSR2	31015401	Medication use (antithrombotic agents)
rs7528419	rs599839	CELSR2 - PSRC1	31217584	Total cholesterol levels
rs7528419	rs602633	CELSR2 - PSRC1	35078996	Serum levels of protein FJX1
rs7528419	rs583104	CELSR2 - PSRC1	38297123	Total cholesterol levels in pregnancy
rs7528419	rs12740374	CELSR2	38412862	CDH3/TNFRSF21 protein level ratio
rs7528419	rs12740374	CELSR2	35546142	Low density lipoprotein cholesterol levels
rs7528419	rs12740374	CELSR2	36142332	LDL cholesterol levels
rs7528419	rs4970836	CELSR2 - PSRC1	36357675	Glycosyl-N-palmitoyl-sphingosine levels
rs7528419	rs12740374	CELSR2	35264221	Progranulin plasma levels
rs7528419	rs646776	CELSR2 - PSRC1	36349687	Granulins levels
rs7528419	rs12740374	CELSR2	36376304	Low-density lipoprotein levels (MTAG)
rs7528419	rs12740374	CELSR2	35884923	Total cholesterol levels
rs7528419	rs12740374	CELSR2	36653479	Medication use for hyperlipidemia (number of purchases)
rs7528419	rs12740374	CELSR2	35213538	Free cholesterol to total lipids ratio in large LDL
rs7528419	rs646776	CELSR2 - PSRC1	38200128	Triglyceride to HDL cholesterol ratio
rs7528419	rs7528419	CELSR2	34601942	Peripheral artery disease
rs7528419	rs4970836	CELSR2 - PSRC1	35285134	Coronary artery disease or factor XI levels (pleiotropy)
rs7528419	rs602633	CELSR2 - PSRC1	34594039	Total cholesterol levels
rs7528419	rs7528419	CELSR2	37390107	Psycho-cardiometabolic multimorbidity (multivariate analysis)
rs7528419	rs646776	CELSR2 - PSRC1	38448586	Cholesterol esters in small VLDL
rs7528419	rs4970836	CELSR2 - PSRC1	34648354	Stanniocalcin-1 levels
rs7528419	rs602633	CELSR2 - PSRC1	36764567	Cholesterol to total lipids in very large HDL percentage (UKB data field 23630)
rs7528419	rs12740374	CELSR2	37038246	Aortic stenosis
rs7528419	rs602633	CELSR2 - PSRC1	37429843	Heart failure
rs7528419	rs660240	CELSR2	38116116	Low density lipoprotein cholesterol levels
rs7528419	rs629301	CELSR2	39256582	Estimated glomerular filtration rate (creatinine)
rs7528419	rs602633	CELSR2 - PSRC1	38541061	Current medication use (UKB data field 20003)
rs7528419	rs646776	CELSR2 - PSRC1	28714974	Coronary artery disease
rs7528419	rs7528419	CELSR2	32242144	Serum 25-Hydroxyvitamin D levels
rs7528419	rs7528419	CELSR2	30275531	Total cholesterol levels
rs7528419	rs12740374	CELSR2	33067605	E-selectin levels
rs7528419	rs583104	CELSR2 - PSRC1	34610981	Fasting phospholipid levels in small HDL
rs7528419	rs12740374	CELSR2	30718733	Total cholesterol levels
rs7528419	rs12740374	CELSR2	30111768	Blood protein levels
rs7528419	rs646776	CELSR2 - PSRC1	30911093	Low density lipoprotein cholesterol levels
rs7528419	rs599839	CELSR2 - PSRC1	33730874	Lipoprotein (a) levels
rs7528419	rs629301	CELSR2	33887147	Calcium levels
rs7528419	rs629301	CELSR2	31566214	Total cholesterol levels
rs7528419	rs12740374	CELSR2	33097823	Appendicular lean mass
rs7528419	rs602633	CELSR2 - PSRC1	33937362	Sortilin levels (ELISA)
rs7528419	rs660240	CELSR2	38747556	Lipoprotein-associated phospholipase A2 activity
rs7528419	rs12740374	CELSR2	34906840	Familial combined hyperlipidemia defined by Mexico criteria
rs7528419	rs12740374	CELSR2	34469433	Abdominal aortic aneurysm
rs7528419	rs12740374	CELSR2	34887591	Total cholesterol levels
rs7528419	rs12740374	CELSR2	35613103	Ideal cardiovascular health score (clinical and behavioral)
rs7528419	rs602633	CELSR2 - PSRC1	35692035	Linoleic acid levels
rs7528419	rs12740374	CELSR2	36168886	Granulins levels
rs7528419	rs7528419	CELSR2	32193382	Spread type: Flora Pro-Active/Benecol (UKB data field 1428_2)
rs7528419	rs12740374	CELSR2	39134668	Height
rs7528419	rs629301	CELSR2	37947095	Cardiovascular disease
rs7528419	rs12740374	CELSR2	39414775	LDL cholesterol levels
rs7528419	rs12740374	CELSR2	38965376	Diabetes (confirmatory factor analysis Factor 28)
rs7528419	rs646776	CELSR2 - PSRC1	28240269	Catalase levels
rs7528419	rs12740374	CELSR2	33414548	Sphingomyeline C16:0 levels
rs7528419	rs660240	CELSR2	35668104	Monohexosylceramide (d18:1/24:1) levels
rs7528419	rs12740374	CELSR2	29875488	Carbonic anhydrase-related protein 10 levels (CA10.13666.222.3)
rs7528419	rs12740374	CELSR2	35870639	Granulins level in Chronic kidney disease with hypertension and no diabetes (4992_49)
rs7528419	rs7528419	CELSR2	35710981	Estimated glomerular filtration rate (creatinine)
rs7528419	rs12740374	CELSR2	36474045	Coronary artery disease
rs7528419	rs646776	CELSR2 - PSRC1	35945198	LDL cholesterol levels
rs7528419	rs646776	CELSR2 - PSRC1	36269708	Triglyceride levels in non-type 2 diabetes
rs7528419	rs12740374	CELSR2	36329257	Total cholesterol levels
rs7528419	rs12740374	CELSR2	35915156	Coronary artery disease
rs7528419	rs583104	CELSR2 - PSRC1	37844115	Pain (pleiotropy)
rs7528419	rs7528419	CELSR2	37821706	Cholesterol levels
rs7528419	rs12740374	CELSR2	37669986	Total cholesterol levels (MTAG)
rs7528419	rs646776	CELSR2 - PSRC1	27329260	IGF-1 and IGFBP-3 levels (bivariate analysis)
rs7528419	rs1277930	CELSR2 - PSRC1	38632349	Gamma glutamyl transferase levels
rs7528419	rs12740374	CELSR2	36777996	Abdominal aortic aneurysm
rs7528419	rs12740374	CELSR2	38072966	Myocardial infarction
rs7528419	rs7528419	CELSR2	37963177	25-hydroxyvitamin D levels (skin colour stratified)
rs7528419	rs12740374	CELSR2	30104761	Ischemic heart disease (PheCode 411)
rs7528419	rs12740374	CELSR2	37845353	Abdominal aortic aneurysm
rs7528419	rs7528419	CELSR2	36224396	Height
rs80215559	rs1800562	HFE, H2BC4	25352340	Iron status biomarkers (ferritin levels)
rs80215559	rs144861591	H1-2 - H2BC4	27863252	Mean corpuscular volume
rs80215559	rs1800562	HFE, H2BC4	28334935	Iron status biomarkers (total iron binding capacity)
rs80215559	rs1800562	HFE, H2BC4	29507422	Low density lipoprotein cholesterol levels
rs80215559	rs1800562	HFE, H2BC4	27846281	Hepcidin/ferritin ratio
rs80215559	rs1408272	SLC17A3	28017375	Mean corpuscular hemoglobin
rs80215559	rs1800562	HFE, H2BC4	30374069	Osteoarthritis (hip)
rs80215559	rs79220007	H2BC4, HFE	28957414	Red cell distribution width
rs80215559	rs79220007	H2BC4, HFE	32203549	Apolipoprotein B levels
rs80215559	rs1800562	HFE, H2BC4	32154731	Low density lipoprotein cholesterol levels
rs80215559	rs1800562	HFE, H2BC4	32171239	Red cell distribution width
rs80215559	rs79220007	H2BC4, HFE	30670697	LDL cholesterol x physical activity interaction (2df test)
rs80215559	rs79220007	H2BC4, HFE	32888493	Hematocrit
rs80215559	rs1800562	HFE, H2BC4	32888494	Hematocrit
rs80215559	rs1800562	HFE, H2BC4	28739976	Diastolic blood pressure
rs80215559	rs1800562	HFE, H2BC4	28898252	Glycated hemoglobin levels
rs80215559	rs1800562	HFE, H2BC4	32247823	Liver fibrosis and steatohepatitis severity (MRI cT1 measure)
rs80215559	rs1800562	HFE, H2BC4	20927387	Red blood cell traits
rs80215559	rs1800562	HFE, H2BC4	20858683	Glycated hemoglobin levels
rs80215559	rs1408272	SLC17A3	21149283	Iron status biomarkers
rs80215559	rs1800562	HFE, H2BC4	19820697	Hematological parameters
rs80215559	rs1408272	SLC17A3	19853236	Mean corpuscular hemoglobin
rs80215559	rs1800562	HFE, H2BC4	21943158	Cardiovascular disease risk factors
rs80215559	rs1800562	HFE, H2BC4	23263863	Mean corpuscular hemoglobin
rs80215559	rs1800562	HFE, H2BC4	19862010	Hemoglobin
rs80215559	rs1800562	HFE, H2BC4	19084217	Iron status biomarkers
rs80215559	rs1800562	HFE, H2BC4	19820699	Iron status biomarkers
rs80215559	rs1800562	HFE, H2BC4	20686565	Cholesterol, total
rs80215559	rs1800562	HFE, H2BC4	21483845	Iron status biomarkers
rs80215559	rs1800562	HFE, H2BC4	21665994	Alcohol consumption (transferrin glycosylation)
rs80215559	rs1800562	HFE, H2BC4	21785125	Hepcidin levels
rs80215559	rs1800562	HFE, H2BC4	23446634	Red blood cell traits
rs80215559	rs1800562	HFE, H2BC4	24097068	Cholesterol, total
rs80215559	rs1800562	HFE, H2BC4	25224454	Iron status biomarkers
rs80215559	rs1408272	SLC17A3	23222517	Red blood cell traits
rs80215559	rs1800562	HFE, H2BC4	33536631	Iron status biomarkers (ferritin levels)
rs80215559	rs115740542	H2BC4	30664745	Osteoarthritis (hip)
rs80215559	rs115740542	H2BC4	33662382	Skin and soft tissue infections
rs80215559	rs115740542	H2BC4	35078996	Serum levels of protein TF
rs80215559	rs79220007	H2BC4, HFE	34450027	Osteoarthritis (hip)
rs80215559	rs144861591	H1-2 - H2BC4	34104963	Mean corpuscular volume
rs80215559	rs1800562	HFE, H2BC4	38689001	Diastolic blood pressure
rs80215559	rs80215559	SLC17A2	37391117	Central nucleus volume
rs80215559	rs115740542	H2BC4	35213538	Free cholesterol levels in LDL
rs80215559	rs1800562	HFE, H2BC4	33887194	Hematocrit
rs80215559	rs1800562	HFE, H2BC4	35505052	Whole brain restricted directional diffusion (multivariate analysis)
rs80215559	rs79220007	H2BC4, HFE	34594039	Alanine aminotransferase levels
rs80215559	rs80215559	SLC17A2	35964923	Hemoglobin concentration
rs80215559	rs79220007	H2BC4, HFE	36376028	Surgical hip osteoarthritis
rs80215559	rs116009877	SCGN - H2AC1	36764567	Cholesteryl esters to total lipids in very large HDL percentage (UKB data field 23631)
rs80215559	rs144861591	H1-2 - H2BC4	34648354	Transferrin receptor protein 1 levels
rs80215559	rs144861591	H1-2 - H2BC4	36653534	Sex hormone-binding globulin levels
rs80215559	rs1800562	HFE, H2BC4	37235137	Nonalcoholic fatty liver disease
rs80215559	rs1800562	HFE, H2BC4	33875891	IDP SWI T2star left thalamus
rs80215559	rs80215559	SLC17A2	30275531	LDL cholesterol
rs80215559	rs79220007	H2BC4, HFE	34469753	Platelet count
rs80215559	rs115740542	H2BC4	34021172	Waist circumference adjusted for body mass index
rs80215559	rs80215559	SLC17A2	38412862	EIF4B/METAP2 protein level ratio
rs80215559	rs1800562	HFE, H2BC4	35079123	Total cerebellar volume (excluding Crus I vermis)
rs80215559	rs1800562	HFE, H2BC4	34315874	Aspartate aminotransferase levels
rs80215559	rs79220007	H2BC4, HFE	35810165	Alanine aminotransferase levels
rs80215559	rs1800562	HFE, H2BC4	39280063	Glycated hemoglobin HbA1c levels
rs80215559	rs144861591	H1-2 - H2BC4	34128465	Liver iron content
rs80215559	rs80215559	SLC17A2	34887591	Total cholesterol levels
rs80215559	rs1800562	HFE, H2BC4	35762941	Diastolic blood pressure
rs80215559	rs144861591	H1-2 - H2BC4	34321204	Sex hormone-binding globulin levels
rs80215559	rs115740542	H2BC4	35835914	Insomnia
rs80215559	rs144861591	H1-2 - H2BC4	38448586	Total cholesterol to total lipids ratio in medium LDL
rs80215559	rs116009877	SCGN - H2AC1	38965376	Coronary artery disease (confirmatory factor analysis Factor 16)
rs80215559	rs79920061	SLC17A3	29875488	N-acetylated-alpha-linked acidic dipeptidase 2 levels (NAALAD2.7986.98.3)
rs80215559	rs115740542	H2BC4	34272381	Estimated glomerular filtration rate (creatinine)
rs80215559	rs79220007	H2BC4, HFE	39134668	Diastolic blood pressure
rs80215559	rs115740542	H2BC4	36411363	Osteoarthritis
rs80215559	rs1800562	HFE, H2BC4	37596262	Red blood cell forward scatter distribution width
rs80215559	rs80215559	SLC17A2	37965154	ICD10 K70: Liver fibrosis and cirrhosis
rs8176749	rs8176747	ABO	27863252	Platelet count
rs8176749	rs8176749	ABO	28017375	Mean corpuscular volume
rs8176749	rs8176672	ABO	28073927	Optic cup area
rs8176749	rs8176644	ABO	28957414	Red cell distribution width
rs8176749	rs10901252	ABO	30586737	vWF levels
rs8176749	rs8176662	ABO	31959993	Vertical cup-disc ratio (adjusted for vertical disc diameter)
rs8176749	rs187099314	ABO	30595370	Mean corpuscular hemoglobin
rs8176749	rs8176693	ABO	28369058	Blood protein levels in cardiovascular risk
rs8176749	rs8176749	ABO	31420334	Venous thromboembolism
rs8176749	rs10901252	ABO	32171239	Red blood cell traits (multivariate analysis)
rs8176749	rs10793962	ABO	29785010	Intraocular pressure
rs8176749	rs10901252	ABO	31666285	Serum carcinoembryonic antigen levels
rs8176749	rs12216891	ABO	29403010	Red blood cell count
rs8176749	rs8176693	ABO	29235454	Intraocular pressure
rs8176749	rs8176693	ABO	32888494	Mean corpuscular hemoglobin concentration
rs8176749	rs8176759	ABO	32888493	Red cell distribution width
rs8176749	rs7470777	ABO	32492067	Protein quantitative trait loci
rs8176749	rs8176743	ABO	23381943	End-stage coagulation
rs8176749	rs8176746	ABO	20139978	Mean corpuscular hemoglobin concentration
rs8176749	rs8176749	ABO	23300138	Tumor biomarkers
rs8176749	rs8176749	ABO	24586186	Urinary metabolites (H-NMR features)
rs8176749	rs8176693	ABO	25552591	Endothelial growth factor levels
rs8176749	rs8176693	ABO	25028398	Serum lipase activity
rs8176749	rs8176743	ABO	25173106	Intraocular pressure
rs8176749	rs8176741	ABO	24941225	Elevated serum carcinoembryonic antigen levels
rs8176749	rs8176741	ABO	32042192	Sex hormone-binding globulin levels
rs8176749	rs8176741	ABO	29617998	Intraocular pressure
rs8176749	rs8176741	ABO	35078996	Serum levels of protein ROBO4
rs8176749	rs8176672	ABO	33097823	Appendicular lean mass
rs8176749	rs10901252	ABO	34104963	Mean corpuscular volume
rs8176749	rs8176759	ABO	36349687	Platelet endothelial cell adhesion molecule levels
rs8176749	rs8176743	ABO	36329257	Hemoglobin levels
rs8176749	rs8176741	ABO	35192695	Sex hormone-binding globulin levels
rs8176749	rs187099314	ABO	37386247	Primary open angle glaucoma (MTAG)
rs8176749	rs10901252	ABO	35285134	Venous thromboembolism or von Willebrand factor levels (pleiotropy)
rs8176749	rs8176693	ABO	34594039	Serum albumin levels
rs8176749	rs8176672	ABO	34648354	Neurogenic locus notch homolog protein 1 levels
rs8176749	rs8176749	ABO	36525587	Sleep apnea (MTAG)
rs8176749	rs75179845	ABO	38116116	Red blood cell count
rs8176749	rs10793962	ABO	34857772	Cadherin-17 levels
rs8176749	rs8176749	ABO	33627673	Glaucoma (primary open-angle)
rs8176749	rs8176747	ABO	30054594	Intraocular pressure
rs8176749	rs8176743	ABO	33067605	Angiopoietin-1 receptor levels
rs8176749	rs11244049	ABO	34469753	Platelet count
rs8176749	rs75179845	ABO	34059833	Fasting insulin
rs8176749	rs8176746	ABO	33462484	Apolipoprotein B levels
rs8176749	rs8176672	ABO	34542150	Circulating plasma alpha-Klotho levels
rs8176749	rs8176693	ABO	34814699	Cadherin-5 levels
rs8176749	rs8176749	ABO	35552711	Factor VIII levels
rs8176749	rs11244079	Y_RNA - LCN1P2	36168886	von Willebrand factor levels
rs8176749	rs75444660	Y_RNA - Y_RNA	38565889	TEK protein levels
rs8176749	rs77693339	ABO	39414775	Hemoglobin levels
rs8176749	rs8176749	ABO	28240269	Interleukin-27 receptor subunit alpha levels
rs8176749	rs8176672	ABO	29875488	GDNF family receptor alpha-like levels (GFRAL.6920.1.3)
rs8176749	rs8176693	ABO	35870639	Cadherin-17 level in Chronic kidney disease with hypertension and no diabetes (16613_3)
rs8176749	rs10901252	ABO	28915241	TIE2 levels
rs8176749	rs10793962	ABO	38382466	Glaucoma (primary open-angle)
rs8176749	rs77693339	ABO	36777996	Glaucoma (primary open-angle)
rs8176749	rs8176671	ABO	37596262	Red cell distribution width - standard deviation
rs8176749	rs79343853	ABO	38626723	Carcinoembryonic antigen levels
rs9349205	rs9349205	CCND3	27863252	Mean corpuscular volume
rs9349205	rs3218097	CCND3	28017375	Mean corpuscular hemoglobin concentration
rs9349205	rs9349205	CCND3	28957414	Red cell distribution width
rs9349205	rs1410492	CCND3	32171239	Red blood cell traits (multivariate analysis)
rs9349205	rs9349205	CCND3	30595370	Red blood cell count
rs9349205	rs1410492	CCND3	29403010	Red blood cell count
rs9349205	rs9349205	CCND3	32888494	Mean corpuscular hemoglobin
rs9349205	rs9349205	CCND3	32888493	Red blood cell count
rs9349205	rs3218097	CCND3	23263863	Mean corpuscular volume
rs9349205	rs3218097	CCND3	20139978	Red blood cell count
rs9349205	rs9349205	CCND3	19862010	Mean corpuscular hemoglobin
rs9349205	rs9349205	CCND3	23823483	Metabolite levels
rs9349205	rs9349204	CCND3	23222517	Red blood cell traits
rs9349205	rs71714426	CCND3	36329257	Red blood cell count
rs9349205	rs9349205	CCND3	34594039	Mean corpuscular volume
rs9349205	rs71714426	CCND3	38116116	Red blood cell count
rs9349205	rs9349205	CCND3	39414775	Mean corpuscular hemoglobin concentration
rs9349205	rs9367118	CCND3	37596262	Red blood cell side fluorescence
rs9374080	rs9487023	CCDC162P	27863252	Mean corpuscular volume
rs9374080	rs9400273	CCDC162P	28017375	Red blood cell count
rs9374080	rs9487023	CCDC162P	28957414	Red cell distribution width
rs9374080	rs9487023	CCDC162P	31624269	Mosaic loss of chromosome Y (Y chromosome dosage)
rs9374080	rs13191948	CCDC162P	28346444	Mosaic loss of chromosome Y (Y chromosome dosage)
rs9374080	rs13203155	CCDC162P	32171239	Red cell distribution width
rs9374080	rs9487023	CCDC162P	30595370	White blood cell count
rs9374080	rs13191948	CCDC162P	29403010	Red blood cell count
rs9374080	rs1008084	CCDC162P	28453575	Mean corpuscular hemoglobin
rs9374080	rs9400273	CCDC162P	32888493	Platelet count
rs9374080	rs9487023	CCDC162P	32888494	Mean corpuscular hemoglobin concentration
rs9374080	rs9374080	CCDC162P	19862010	Mean corpuscular volume
rs9374080	rs1008084	CCDC162P	23222517	Red blood cell traits
rs9374080	rs9374080	CCDC162P	38412862	EPO/TFRC protein level ratio
rs9374080	rs9487023	CCDC162P	34104963	Mean corpuscular volume
rs9374080	rs13191948	CCDC162P	36329257	Red blood cell count
rs9374080	rs9480924	CCDC162P	33887194	Mean corpuscular hemoglobin
rs9374080	rs9487051	CCDC162P	38116116	Red blood cell count
rs9374080	rs9386796	CCDC162P	34187551	DNA methylation GrimAge acceleration
rs9374080	rs11961369	CCDC162P	34594039	Mean corpuscular hemoglobin concentration
rs9374080	rs9487051	CCDC162P	37596262	Microcytic percentage of red cells
rs964184	rs964184	ZPR1	25411281	Circulating phylloquinone levels
rs964184	rs66505542	BUD13	27863252	Platelet count
rs964184	rs964184	ZPR1	28334899	Total cholesterol levels
rs964184	rs964184	ZPR1	27790247	Age-related diseases, mortality and associated endophenotypes
rs964184	rs964184	ZPR1	28548082	Very low density lipoprotein cholesterol levels
rs964184	rs964184	ZPR1	29507422	Low density lipoprotein cholesterol levels
rs964184	rs964184	ZPR1	31560688	Triacylglycerol 56:2 levels
rs964184	rs66505542	BUD13	28957414	Red cell distribution width
rs964184	rs964184	ZPR1	30072576	Blood protein levels
rs964184	rs964184	ZPR1	31551469	Triglyceride levels
rs964184	rs964184	ZPR1	30926973	HDL cholesterol levels
rs964184	rs964184	ZPR1	31589552	Metabolic syndrome
rs964184	rs66505542	BUD13	31628463	Metabolite levels
rs964184	rs964184	ZPR1	32759990	Triglyceride levels
rs964184	rs964184	ZPR1	32203549	LDL cholesterol levels
rs964184	rs964184	ZPR1	32154731	Low density lipoprotein cholesterol levels
rs964184	rs964184	ZPR1	31719535	Triglyceride levels x short total sleep time interaction (2df test)
rs964184	rs964184	ZPR1	30595370	Eosinophil counts
rs964184	rs964184	ZPR1	32059762	Serum 25-Hydroxyvitamin D levels
rs964184	rs964184	ZPR1	30670697	Triglycerides x physical activity interaction (2df test)
rs964184	rs66505542	BUD13	32888494	Eosinophil counts
rs964184	rs964184	ZPR1	29404214	Triglyceride levels
rs964184	rs964184	ZPR1	29212778	Coronary artery disease
rs964184	rs964184	ZPR1	28714975	Coronary artery disease (myocardial infarction, percutaneous transluminal coronary angioplasty, coronary artery bypass grafting, angina or chromic ischemic heart disease)
rs964184	rs964184	ZPR1	26160806	Triglycerides
rs964184	rs964184	ZPR1	33109212	Triglyceride levels in HIV infection
rs964184	rs964184	ZPR1	32888493	Red cell distribution width
rs964184	rs964184	ZPR1	33031748	Serum metabolite levels
rs964184	rs964184	ZPR1	32603185	Fasting triglyceride levels
rs964184	rs964184	ZPR1	22437554	Response to Vitamin E supplementation
rs964184	rs964184	ZPR1	21729881	Vitamin E levels
rs964184	rs964184	ZPR1	20864672	HDL cholesterol
rs964184	rs964184	ZPR1	20686565	Cholesterol, total
rs964184	rs964184	ZPR1	21378990	Coronary heart disease
rs964184	rs964184	ZPR1	19060906	Triglycerides
rs964184	rs964184	ZPR1	22399527	Metabolic syndrome
rs964184	rs964184	ZPR1	22003152	Lipoprotein-associated phospholipase A2 activity and mass
rs964184	rs964184	ZPR1	23505323	Hypertriglyceridemia
rs964184	rs964184	ZPR1	23726366	Triglycerides
rs964184	rs964184	ZPR1	22359512	Phospholipid levels (plasma)
rs964184	rs964184	ZPR1	23823483	Metabolite levels
rs964184	rs964184	ZPR1	24262325	Coronary artery disease or large artery stroke
rs964184	rs964184	ZPR1	20657596	Hypertriglyceridemia
rs964184	rs964184	ZPR1	24097068	HDL cholesterol
rs964184	rs964184	ZPR1	24886709	Triglycerides
rs964184	rs964184	ZPR1	22916037	Metabolite levels
rs964184	rs964184	ZPR1	25378659	Very long-chain saturated fatty acid levels (fatty acid 20:0)
rs964184	rs964184	ZPR1	26780889	Cholesterol, total
rs964184	rs964184	ZPR1	25961943	LDL cholesterol
rs964184	rs964184	ZPR1	26256467	Postprandial triglyceride response to high fat diet meal
rs964184	rs964184	ZPR1	23696881	Lipid or lipoprotein levels
rs964184	rs964184	ZPR1	26690388	Total triglycerides levels
rs964184	rs964184	ZPR1	33532862	Myocardial infarction
rs964184	rs964184	ZPR1	33547301	Aspartate aminotransferase levels
rs964184	rs964184	ZPR1	32493714	Low density lipoprotein cholesterol levels
rs964184	rs964184	ZPR1	31217584	Triglyceride levels
rs964184	rs66505542	BUD13	32902719	Triglyceride levels
rs964184	rs964184	ZPR1	31015401	Medication use (antithrombotic agents)
rs964184	rs964184	ZPR1	30369316	Cholesterol efflux capacity (ABCA-1 dependent assay)
rs964184	rs964184	ZPR1	34503513	Cholesteryl ester_16:1_[M+NH4]1+ levels
rs964184	rs964184	ZPR1	38412862	CDKN1A/FXN protein level ratio
rs964184	rs964184	ZPR1	34104963	Mean corpuscular volume
rs964184	rs964184	ZPR1	35050183	1-linoleoylglycerol (18:2) levels
rs964184	rs964184	ZPR1	36357675	1-stearoyl-2-arachidonoyl-GPI (18:0/20:4) levels
rs964184	rs964184	ZPR1	24816252	X-03094 levels
rs964184	rs964184	ZPR1	36653479	Medication use for hyperlipidemia (number of purchases)
rs964184	rs964184	ZPR1	37106081	Number of non-cancer illnesses (standard GWA)
rs964184	rs964184	ZPR1	35213538	Cholesteryl esters to total lipids ratio in large LDL
rs964184	rs964184	ZPR1	38200128	Triglyceride to HDL cholesterol ratio
rs964184	rs66505542	BUD13	32226016	Total triglycerides levels
rs964184	rs964184	ZPR1	38448586	Total cholesterol to total lipids ratio in small VLDL
rs964184	rs964184	ZPR1	34648354	Thiopurine S-methyltransferase levels
rs964184	rs964184	ZPR1	36764567	Triglycerides to total lipids in small LDL percentage (UKB data field 23628)
rs964184	rs964184	ZPR1	36193934	Diacylglycerol (16:0_18:2) levels
rs964184	rs964184	ZPR1	38541061	Current medication use (UKB data field 20003)
rs964184	rs964184	ZPR1	32242144	Serum 25-Hydroxyvitamin D levels
rs964184	rs964184	ZPR1	33067605	Stem cell factor levels
rs964184	rs964184	ZPR1	34610981	Fasting serum total triglycerides
rs964184	rs964184	ZPR1	32981348	Abdominal aortic aneurysm
rs964184	rs964184	ZPR1	30911093	High density lipoprotein cholesterol levels
rs964184	rs964184	ZPR1	35078996	Serum levels of protein APOA5
rs964184	rs964184	ZPR1	34308111	Vitamin D insufficiency
rs964184	rs964184	ZPR1	34906840	Familial combined hyperlipidemia defined by Dutch criteria
rs964184	rs66505542	BUD13	33893285	Dyslipidemia
rs964184	rs964184	ZPR1	34887591	Non-HDL cholesterol levels
rs964184	rs964184	ZPR1	33763119	Triglyceride levels
rs964184	rs964184	ZPR1	27005778	Triglyceride levels in small VLDL
rs964184	rs964184	ZPR1	37907536	Phosphatidylcholine (16:0_18:2) levels
rs964184	rs964184	ZPR1	35692035	Total omega-3 fatty acid levels
rs964184	rs964184	ZPR1	32193382	Spread type: Flora Pro-Active/Benecol (UKB data field 1428_2)
rs964184	rs964184	ZPR1	35347128	Palmitoyl-linoleoyl-glycerol (16:0/18:2) [1] levels
rs964184	rs964184	ZPR1	39414775	HDL cholesterol levels
rs964184	rs964184	ZPR1	38965376	Coronary artery disease (confirmatory factor analysis Factor 16)
rs964184	rs964184	ZPR1	35668104	Triacylglycerol (54:5) [NL-18:1] levels
rs964184	rs964184	ZPR1	33414548	Phosphatidylcholine acyl-alkyl C42:2 levels
rs964184	rs964184	ZPR1	29875488	Apolipoprotein A-V levels (APOA5.12908.15.3)
rs964184	rs964184	ZPR1	38201907	Metabolic syndrome
rs964184	rs964184	ZPR1	34594039	Mean corpuscular volume
rs964184	rs964184	ZPR1	36474045	Coronary artery disease
rs964184	rs964184	ZPR1	35945198	Triacylglyceride levels
rs964184	rs964184	ZPR1	37277652	Plasma 1-stearoyl-2-arachidonoyl-GPI (18:0/20:4) levels in chronic kidney disease
rs964184	rs964184	ZPR1	36269708	Triglyceride levels in type 2 diabetes
rs964184	rs964184	ZPR1	35915156	Coronary artery disease
rs964184	rs964184	ZPR1	37253714	Metabolite levels (1-stearoyl-2-arachidonoyl-GPI (18:0/20:4); C38:4 PI)
rs964184	rs66505542	BUD13	37821706	LDL cholesterol levels
rs964184	rs964184	ZPR1	37277458	Multi-trait sex score
rs964184	rs964184	ZPR1	37705021	Gall stone disease or coronary artery disease
rs964184	rs66505542	BUD13	37596262	Red blood cell side fluorescence
rs964184	rs964184	ZPR1	37963177	25-hydroxyvitamin D levels (skin colour stratified)
rs964184	rs964184	ZPR1	38072966	Myocardial infarction
rs964184	rs964184	ZPR1	37845353	Abdominal aortic aneurysm

### Sheet: ST6.validation_of_factorGWAS
Supplementary Table 6. Beta values from the training set compared with those from the 25% held-out test set. Each point corresponds to an independent variant identified in the factor-GWAS.
Factor	SNP	train_beta	train_se	train_P	test_beta	test_se	test_P
10	rs2229738	0.118897	0.0165201	6.30171e-13	0.0646057	0.0288451	0.0251304
1	rs10080815	0.29062	0.0482432	1.72161e-09	0.225353	0.0851083	0.00811407
6	rs10224002	0.0577068	0.00860308	2.01402e-11	0.0488933	0.0150859	0.00119524
16	rs10744782	0.0517941	0.0081333	1.94238e-10	0.0606336	0.017297	0.000457975
16	rs11066301	0.0860981	0.00751161	2.3852e-30	0.086003	0.0158548	5.95744e-08
5	rs11591147	0.200415	0.0322735	5.37489e-10	0.180325	0.0559257	0.00126674
6	rs116843064	-0.184687	0.02858	1.04909e-10	-0.156023	0.0493225	0.00156465
2	rs11991231	0.19035	0.016405	4.65932e-31	0.232595	0.0285432	4.1363e-16
1	rs1260326	-0.156863	0.0139356	2.48669e-29	-0.148791	0.0235089	2.57737e-10
1	rs12686004	0.138492	0.0212656	7.51284e-11	0.0750744	0.0364546	0.0394837
4	rs13194491	0.0967631	0.0137876	2.29844e-12	0.0387669	0.0249792	0.120703
4	rs16926246	0.0770582	0.0119245	1.04868e-10	0.0795652	0.021831	0.000269239
1	rs17216525	0.19634	0.0249383	3.58346e-15	0.123369	0.041883	0.0032315
1	rs17321515	0.136235	0.0135711	1.12823e-23	0.115406	0.0231975	6.64131e-07
3	rs17356664	-0.0515554	0.00804876	1.52311e-10	-0.00167964	0.0145481	0.908088
16	rs17630235	0.0902093	0.00754952	7.86562e-33	0.0878648	0.0159546	3.74141e-08
1	rs1800588	-0.189719	0.0163721	5.56244e-31	-0.186152	0.027843	2.42607e-11
9	rs2075672	-0.0629945	0.00833573	4.24243e-14	-0.014602	0.0152649	0.338806
1	rs2131925	0.178003	0.0141722	4.36522e-36	0.14961	0.0241255	5.83298e-10
11	rs247617	0.106237	0.00872108	4.72849e-34	0.0743082	0.0169185	1.13467e-05
19	rs2489003	-0.0891757	0.0113845	4.92372e-15	-0.0162084	0.0286176	0.57115
16	rs3184504	0.101453	0.00740751	1.46152e-42	0.101884	0.0157769	1.11427e-10
16	rs4378452	0.0483609	0.00777072	4.93005e-10	0.0588353	0.0165151	0.000369123
9	rs445925	-0.28588	0.0124989	9.32385e-115	-0.218866	0.0234519	1.26564e-20
16	rs4766897	0.0770388	0.00785333	1.11097e-22	0.0828529	0.0167291	7.4482e-07
5	rs499974	-0.0756481	0.0116347	8.06106e-11	-0.0416234	0.0208096	0.0455072
8	rs55714927	0.0731898	0.00864521	2.66087e-17	0.0733506	0.0160991	5.2739e-06
7	rs558702	-0.0691362	0.0112387	7.77155e-10	-0.0511963	0.0214341	0.0169346
8	rs56278466	-0.0552788	0.00718251	1.44563e-14	-0.0317885	0.0134313	0.0179656
1	rs58542926	0.206059	0.0257611	1.30326e-15	0.192944	0.0434369	9.01587e-06
19	rs603424	0.126127	0.0109501	1.24562e-30	0.123745	0.027182	5.36817e-06
1	rs7115242	-0.165654	0.0237997	3.46802e-12	-0.193596	0.040891	2.22854e-06
15	rs738409	-0.0701328	0.00917315	2.14736e-14	-0.0910021	0.0190282	1.75737e-06
5	rs7528419	0.0718083	0.0101637	1.6409e-12	0.0498097	0.0181773	0.0061514
4	rs80215559	0.150192	0.0149502	1.04583e-23	0.10582	0.0276177	0.000128123
13	rs8176749	0.147086	0.014639	1.03115e-23	0.159667	0.0305799	1.81417e-07
9	rs9349205	-0.0720932	0.00932849	1.12562e-14	-0.0654342	0.0171522	0.000137086
9	rs9374080	0.0534565	0.00816782	6.05923e-11	0.052704	0.0149249	0.000415516
6	rs964184	0.166495	0.0115146	3.20391e-47	0.149277	0.0203147	2.17408e-13

### Sheet: ST7.Factor_vs_PRS
Supplementary Table 7. Associations between polygenic risk scores (PRS) and factor weights. Linear regression adjusted for age and sex was used to test each PRS–factor pair. Reported are regression beta, standard error (SE) and P value.	Factor vs PRS
Factor	PRS	p	beta	sd
2	Standard PRS for high density lipoprotein cholesterol (HDL)	5.00e-468	0.287557	0.00621142
1	Standard PRS for low density lipoprotein cholesterol (LDL_SF)	2.6144e-207	-0.263294	0.00851059
11	Standard PRS for high density lipoprotein cholesterol (HDL)	1.78842e-172	0.144948	0.0051479
5	Standard PRS for low density lipoprotein cholesterol (LDL_SF)	3.36086e-139	-0.134541	0.00533234
6	Standard PRS for high density lipoprotein cholesterol (HDL)	8.76154e-137	-0.124734	0.00498816
2	Standard PRS for type 2 diabetes (T2D)	4.50967e-123	-0.158258	0.0066806
7	Standard PRS for body mass index (BMI)	1.0162e-98	-0.107219	0.00506782
10	Standard PRS for low density lipoprotein cholesterol (LDL_SF)	8.62478e-94	-0.109796	0.00532791
9	Standard PRS for low density lipoprotein cholesterol (LDL_SF)	1.28042e-83	0.102024	0.00525166
8	Standard PRS for high density lipoprotein cholesterol (HDL)	9.42386e-79	-0.0820299	0.00435481
12	Standard PRS for height (HEIGHT)	2.50341e-70	-0.0972354	0.00547198
2	Standard PRS for low density lipoprotein cholesterol (LDL_SF)	9.88852e-69	0.111618	0.00635623
10	Standard PRS for high density lipoprotein cholesterol (HDL)	6.06603e-67	0.0927087	0.00535176
8	Standard PRS for type 2 diabetes (T2D)	1.73728e-61	0.076038	0.00458665
5	Standard PRS for high density lipoprotein cholesterol (HDL)	1.33012e-60	0.0884379	0.00537474
7	Standard PRS for type 2 diabetes (T2D)	3.00989e-52	-0.0789313	0.00518049
16	Standard PRS for systemic lupus erythematosus (SLE)	1.61635e-43	0.067341	0.00486142
16	Standard PRS for high density lipoprotein cholesterol (HDL)	5.26832e-42	0.0647776	0.00476369
3	Standard PRS for high density lipoprotein cholesterol (HDL)	1.14304e-39	-0.0626695	0.00474885
2	Standard PRS for hypertension (HT)	9.84571e-37	-0.0865639	0.00682957
6	Standard PRS for type 2 diabetes (T2D)	6.21306e-36	0.0661911	0.00528307
20	Standard PRS for height (HEIGHT)	7.18619e-36	0.0806735	0.00644496
2	Standard PRS for ischaemic stroke (ISS)	5.51275e-34	-0.0847938	0.00696952
2	Standard PRS for body mass index (BMI)	2.30056e-33	-0.0794595	0.00659488
8	Standard PRS for body mass index (BMI)	2.34726e-33	0.0543229	0.00450924
9	Standard PRS for type 2 diabetes (T2D)	3.01413e-32	-0.0657804	0.00555868
4	Standard PRS for type 2 diabetes (T2D)	1.40363e-31	-0.065081	0.00556082
5	Standard PRS for alzheimer's disease (AD)	5.47523e-31	-0.0624354	0.0053884
10	Standard PRS for height (HEIGHT)	1.16478e-29	0.0748252	0.00660939
15	Standard PRS for body mass index (BMI)	3.51376e-29	-0.056375	0.00502295
7	Standard PRS for high density lipoprotein cholesterol (HDL)	9.81562e-29	-0.054903	0.004932
6	Standard PRS for ischaemic stroke (ISS)	3.98406e-28	0.0603322	0.00548177
6	Standard PRS for height (HEIGHT)	2.36795e-27	0.0671224	0.00619005
18	Standard PRS for high density lipoprotein cholesterol (HDL)	2.41833e-27	0.0517752	0.00477557
7	Standard PRS for cardiovascular disease (CVD)	3.09703e-27	-0.0550933	0.0050923
19	Standard PRS for height (HEIGHT)	5.51905e-27	-0.0707803	0.00657462
16	Standard PRS for height (HEIGHT)	1.34807e-26	0.0627568	0.00587455
20	Standard PRS for high density lipoprotein cholesterol (HDL)	3.05335e-26	-0.0555239	0.00523492
7	Standard PRS for ischaemic stroke (ISS)	4.00621e-26	-0.0569454	0.00538189
16	Standard PRS for type 2 diabetes (T2D)	2.50272e-25	-0.0522144	0.00501707
7	Standard PRS for coronary artery disease (CAD)	6.15432e-25	-0.0535463	0.00518807
6	Standard PRS for hypertension (HT)	1.01375e-24	0.0552053	0.00537389
13	Standard PRS for body mass index (BMI)	1.40802e-23	-0.0470888	0.00470174
4	Standard PRS for high density lipoprotein cholesterol (HDL)	4.79553e-23	0.0523218	0.00528881
16	Standard PRS for rheumatoid arthritis (RA)	7.78497e-23	0.0482782	0.00490423
11	Standard PRS for low density lipoprotein cholesterol (LDL_SF)	2.84221e-22	-0.0503681	0.00518578
13	Standard PRS for type 2 diabetes (T2D)	4.36971e-22	-0.0463312	0.00479188
12	Standard PRS for type 2 diabetes (T2D)	4.60746e-22	0.0453003	0.00468789
14	Standard PRS for body mass index (BMI)	7.41003e-22	-0.0464548	0.00483183
17	Standard PRS for height (HEIGHT)	1.15503e-21	0.0560928	0.00586229
4	Standard PRS for height (HEIGHT)	1.28355e-21	0.0622772	0.00651607
14	Standard PRS for low density lipoprotein cholesterol (LDL_SF)	1.63131e-21	0.0444985	0.00466806
9	Standard PRS for alzheimer's disease (AD)	4.94428e-21	0.04982	0.00529072
9	Standard PRS for height (HEIGHT)	5.44624e-20	0.0596762	0.00651456
8	Standard PRS for height (HEIGHT)	7.95901e-20	-0.0491156	0.0053859
16	Standard PRS for coeliac disease (CED)	9.08152e-19	0.0364545	0.0041187
12	Standard PRS for high density lipoprotein cholesterol (HDL)	1.01947e-18	0.0393915	0.00445705
16	Standard PRS for type 1 diabetes (T1D)	2.17116e-17	0.0376065	0.00443016
4	Standard PRS for body mass index (BMI)	3.6977e-17	-0.0460252	0.00546196
20	Standard PRS for low density lipoprotein cholesterol (LDL_SF)	1.2819e-16	0.0432537	0.00522424
18	Standard PRS for body mass index (BMI)	1.50245e-16	0.0407532	0.00493352
7	Standard PRS for hypertension (HT)	7.26339e-16	-0.0425957	0.00527836
1	Standard PRS for alzheimer's disease (AD)	7.31171e-16	-0.0697805	0.0086479
18	Standard PRS for systemic lupus erythematosus (SLE)	8.48749e-16	-0.0392699	0.00487776
7	Standard PRS for asthma (AST)	4.12078e-15	-0.0404256	0.00514663
11	Standard PRS for height (HEIGHT)	5.36293e-15	-0.0501268	0.00640875
8	Standard PRS for low density lipoprotein cholesterol (LDL_SF)	1.8972e-14	-0.0334142	0.00436176
14	Standard PRS for height (HEIGHT)	3.05114e-14	-0.0438402	0.00576892
6	Standard PRS for body mass index (BMI)	4.6469e-14	0.0391696	0.00519171
2	Standard PRS for cardiovascular disease (CVD)	7.30086e-14	-0.0494322	0.00660378
6	Standard PRS for low density lipoprotein cholesterol (LDL_SF)	2.58067e-13	-0.0367038	0.00501587
7	Standard PRS for systemic lupus erythematosus (SLE)	3.70894e-13	-0.0366257	0.00503888
12	Standard PRS for low density lipoprotein cholesterol (LDL_SF)	4.41072e-13	0.0322175	0.00444678
20	Standard PRS for systemic lupus erythematosus (SLE)	6.42764e-13	0.0384695	0.00534756
1	Standard PRS for coronary artery disease (CAD)	6.76029e-13	-0.0653379	0.0090912
14	Standard PRS for schizophrenia (SCZ)	8.89567e-13	0.0336938	0.00471289
4	Standard PRS for melanoma (MEL)	9.91898e-13	0.0364804	0.00511337
9	Standard PRS for hypertension (HT)	1.18649e-12	-0.0402215	0.00565736
1	Standard PRS for high density lipoprotein cholesterol (HDL)	4.27611e-12	-0.0599125	0.00864513
11	Standard PRS for alzheimer's disease (AD)	5.89351e-12	-0.0358426	0.00520618
12	Standard PRS for schizophrenia (SCZ)	9.01126e-12	0.0306204	0.00448728
8	Standard PRS for hypertension (HT)	9.10258e-12	0.0319112	0.00467743
2	Standard PRS for height (HEIGHT)	1.53911e-11	-0.0531708	0.00788131
14	Standard PRS for systemic lupus erythematosus (SLE)	9.58045e-11	0.0309557	0.00478047
7	Standard PRS for coeliac disease (CED)	2.03285e-10	-0.0271147	0.00426282
18	Standard PRS for coeliac disease (CED)	2.80193e-10	-0.0260481	0.00412727
7	Standard PRS for type 1 diabetes (T1D)	2.99531e-10	-0.0288883	0.0045848
2	Standard PRS for coronary artery disease (CAD)	3.09066e-10	-0.042363	0.00672854
7	Standard PRS for low density lipoprotein cholesterol (LDL_SF)	4.4934e-10	-0.0307196	0.00492487
19	Standard PRS for alzheimer's disease (AD)	4.98535e-10	-0.0332584	0.00534584
10	Standard PRS for alzheimer's disease (AD)	7.49839e-10	-0.0330943	0.00537512
8	Standard PRS for ischaemic stroke (ISS)	2.19653e-09	0.0285633	0.00477315
18	Standard PRS for height (HEIGHT)	2.46246e-09	0.0351379	0.00589017
15	Standard PRS for height (HEIGHT)	2.70761e-09	-0.0357116	0.00600197
9	Standard PRS for glycated haemoglobin (HBA1C_DF)	4.86641e-09	-0.0303441	0.00518422
20	Standard PRS for alzheimer's disease (AD)	7.03135e-09	0.0303707	0.00524389
12	Standard PRS for psoriasis (PSO)	9.62088e-09	0.0255104	0.00444534
12	Standard PRS for crohn's disease (CD)	1.02161e-08	0.0287379	0.00501666
19	Standard PRS for epithelial ovarian cancer (EOC)	1.09358e-08	0.0305564	0.0053449
12	Standard PRS for coronary artery disease (CAD)	1.15809e-08	0.0267687	0.00469037
9	Standard PRS for body mass index (BMI)	1.30959e-08	-0.0310646	0.00546317
1	Standard PRS for systemic lupus erythematosus (SLE)	1.32002e-08	0.0501708	0.00882539
20	Standard PRS for schizophrenia (SCZ)	1.79945e-08	-0.0297021	0.0052742
2	Standard PRS for glycated haemoglobin (HBA1C_DF)	2.08407e-08	-0.0351432	0.00626864
14	Standard PRS for bipolar disorder (BD)	2.19953e-08	0.0253717	0.00453323
3	Standard PRS for ischaemic stroke (ISS)	2.46552e-08	0.028955	0.00519186
15	Standard PRS for age at menopause (AAM)	2.80868e-08	-0.0278224	0.00500922
16	Standard PRS for age at menopause (AAM)	3.10409e-08	-0.027177	0.00490848
19	Standard PRS for low density lipoprotein cholesterol (LDL_SF)	3.63823e-08	-0.0293574	0.00532916
12	Standard PRS for cardiovascular disease (CVD)	4.31277e-08	0.0252279	0.00460466
4	Standard PRS for prostate cancer (PC)	5.10579e-08	0.0290771	0.00533642
4	Standard PRS for parkinson's disease (PD)	8.74408e-08	-0.0277618	0.00518697
6	Standard PRS for cardiovascular disease (CVD)	8.74684e-08	0.0277998	0.00519414
10	Standard PRS for coronary artery disease (CAD)	1.26059e-07	-0.0298656	0.00565038
4	Standard PRS for alzheimer's disease (AD)	1.45589e-07	0.0278587	0.0052972
7	Standard PRS for psoriasis (PSO)	1.98515e-07	-0.025607	0.00492273
4	Standard PRS for bowel cancer (CRC)	2.31809e-07	0.0262756	0.0050795
7	Standard PRS for rheumatoid arthritis (RA)	3.44611e-07	-0.0258903	0.00507826
8	Standard PRS for cardiovascular disease (CVD)	3.55805e-07	0.023003	0.0045173
14	Standard PRS for venous thromboembolic disease (VTE)	4.70128e-07	-0.0237307	0.00470934
16	Standard PRS for bipolar disorder (BD)	5.11422e-07	-0.023208	0.00462041
5	Standard PRS for type 2 diabetes (T2D)	6.22994e-07	0.0282867	0.0056745
7	Standard PRS for venous thromboembolic disease (VTE)	7.11306e-07	-0.024621	0.00496474
10	Standard PRS for parkinson's disease (PD)	8.7768e-07	-0.0258911	0.0052644
9	Standard PRS for age at menopause (AAM)	9.63629e-07	-0.0266618	0.00544139
20	Standard PRS for asthma (AST)	1.10401e-06	0.0266302	0.00546484
17	Standard PRS for multiple sclerosis (MS)	1.26908e-06	-0.0228888	0.00472382
1	Standard PRS for coeliac disease (CED)	1.42294e-06	0.0360046	0.00746579
13	Standard PRS for alzheimer's disease (AD)	1.46839e-06	0.0219728	0.00456214
6	Standard PRS for atrial fibrillation (AF)	1.64765e-06	0.0267529	0.00558135
20	Standard PRS for melanoma (MEL)	1.84623e-06	0.0241592	0.00506441
13	Standard PRS for hypertension (HT)	1.90388e-06	-0.0232284	0.00487563
20	Standard PRS for bowel cancer (CRC)	2.03483e-06	0.0238921	0.00502912
14	Standard PRS for coeliac disease (CED)	2.10361e-06	0.0191877	0.00404462
13	Standard PRS for age at menopause (AAM)	2.18786e-06	0.0222013	0.00468772
8	Standard PRS for glycated haemoglobin (HBA1C_DF)	2.63067e-06	0.0201414	0.00428675
17	Standard PRS for crohn's disease (CD)	2.89534e-06	-0.0250693	0.00535797
7	Standard PRS for alzheimer's disease (AD)	3.01071e-06	0.0230839	0.00494211
16	Standard PRS for age-related macular degeneration (AMD)	3.17226e-06	0.0220779	0.00473763
10	Standard PRS for ischaemic stroke (ISS)	3.28808e-06	0.0272764	0.00586246
12	Standard PRS for bipolar disorder (BD)	3.60125e-06	0.0200026	0.00431656
6	Standard PRS for coronary artery disease (CAD)	3.84603e-06	0.0244486	0.00529158
9	Standard PRS for systemic lupus erythematosus (SLE)	5.1496e-06	0.0246297	0.00540205
10	Standard PRS for melanoma (MEL)	6.25355e-06	0.0234576	0.00519165
4	Standard PRS for glycated haemoglobin (HBA1C_DF)	6.83378e-06	-0.023339	0.00518704
17	Standard PRS for high density lipoprotein cholesterol (HDL)	6.93388e-06	0.0214187	0.00476353
7	Standard PRS for height (HEIGHT)	7.25823e-06	0.0273015	0.00608504
7	Standard PRS for glycated haemoglobin (HBA1C_DF)	7.61974e-06	-0.0216605	0.00483894
20	Standard PRS for breast cancer (BC)	8.22441e-06	-0.0233489	0.00523526
10	Standard PRS for cardiovascular disease (CVD)	1.05594e-05	-0.024443	0.0055476
7	Standard PRS for epithelial ovarian cancer (EOC)	1.4711e-05	-0.0214124	0.00494103
2	Standard PRS for schizophrenia (SCZ)	1.5113e-05	0.0278721	0.00644047
6	Standard PRS for age at menopause (AAM)	1.53672e-05	-0.022369	0.00517325
12	Standard PRS for body mass index (BMI)	1.55725e-05	0.019899	0.00460514
7	Standard PRS for melanoma (MEL)	1.96653e-05	0.0203748	0.00477246
8	Standard PRS for coronary artery disease (CAD)	2.15398e-05	0.0195537	0.00460208
13	Standard PRS for height (HEIGHT)	2.20274e-05	0.0238399	0.00561748
10	Standard PRS for age at menopause (AAM)	2.24714e-05	-0.023421	0.00552461
10	Standard PRS for hypertension (HT)	2.27971e-05	0.0243414	0.0057461
1	Standard PRS for multiple sclerosis (MS)	2.28262e-05	0.0363319	0.00857721
16	Standard PRS for osteoporosis (OP)	2.3075e-05	0.0218862	0.00516985
16	Standard PRS for ulcerative colitis (UC)	2.7775e-05	0.0206514	0.00492691
18	Standard PRS for type 1 diabetes (T1D)	2.82134e-05	-0.0185964	0.0044404
13	Standard PRS for coeliac disease (CED)	3.10474e-05	0.0164001	0.00393647
7	Standard PRS for atrial fibrillation (AF)	3.26726e-05	-0.0227643	0.00547938
14	Standard PRS for osteoporosis (OP)	3.36986e-05	0.0210392	0.0050728
9	Standard PRS for bowel cancer (CRC)	4.45484e-05	0.0207358	0.00507852
5	Standard PRS for hypertension (HT)	4.69233e-05	0.0234831	0.00576845
8	Standard PRS for prostate cancer (PC)	5.12794e-05	-0.0178663	0.00441117
8	Standard PRS for alzheimer's disease (AD)	5.22613e-05	-0.017715	0.00437863
3	Standard PRS for type 2 diabetes (T2D)	5.2727e-05	0.0202482	0.00500734
4	Standard PRS for age at menopause (AAM)	5.46252e-05	-0.0219681	0.00544385
16	Standard PRS for low density lipoprotein cholesterol (LDL_SF)	5.73455e-05	-0.0191644	0.00476256
20	Standard PRS for crohn's disease (CD)	5.76322e-05	-0.0237207	0.00589655
4	Standard PRS for rheumatoid arthritis (RA)	7.31351e-05	0.0215943	0.0054444
7	Standard PRS for crohn's disease (CD)	8.09614e-05	-0.0219031	0.00555632
12	Standard PRS for age at menopause (AAM)	8.26138e-05	0.0180576	0.00458644
11	Standard PRS for bowel cancer (CRC)	8.34523e-05	-0.0196519	0.00499447
18	Standard PRS for alzheimer's disease (AD)	8.45017e-05	0.0188147	0.00478536
3	Standard PRS for melanoma (MEL)	9.31964e-05	0.0179725	0.00459876
10	Standard PRS for asthma (AST)	9.90631e-05	0.021813	0.00560265
16	Standard PRS for body mass index (BMI)	0.000100428	-0.0191771	0.00492983
6	Standard PRS for crohn's disease (CD)	0.000103558	0.0219761	0.00566023
17	Standard PRS for melanoma (MEL)	0.000107504	0.0178284	0.00460273
16	Standard PRS for estimated bone mineral density t-score (EBMDT)	0.00011002	-0.0192242	0.0049703
17	Standard PRS for low density lipoprotein cholesterol (LDL_SF)	0.000110926	-0.018367	0.00475115
2	Standard PRS for atrial fibrillation (AF)	0.000122873	-0.0272684	0.00709973
9	Standard PRS for psoriasis (PSO)	0.000138888	-0.0201047	0.00527604
1	Standard PRS for height (HEIGHT)	0.000143566	0.0405158	0.0106554
20	Standard PRS for epithelial ovarian cancer (EOC)	0.000143764	-0.0199377	0.00524396
3	Standard PRS for hypertension (HT)	0.000151334	0.0192867	0.00508978
17	Standard PRS for age at menopause (AAM)	0.000153099	-0.0185451	0.0048978
4	Standard PRS for psoriasis (PSO)	0.000162635	-0.0199047	0.00527786
16	Standard PRS for coronary artery disease (CAD)	0.000168234	-0.0188978	0.00502215
20	Standard PRS for bipolar disorder (BD)	0.000169615	-0.0190787	0.00507298
6	Standard PRS for melanoma (MEL)	0.000172578	0.0182641	0.00486196
16	Standard PRS for primary open angle glaucoma (POAG)	0.000179403	-0.0180422	0.00481538
2	Standard PRS for crohn's disease (CD)	0.000180131	-0.026967	0.00719932
18	Standard PRS for low density lipoprotein cholesterol (LDL_SF)	0.000242468	0.0175081	0.00476999
6	Standard PRS for parkinson's disease (PD)	0.000254504	-0.0180358	0.00493041
9	Standard PRS for ischaemic stroke (ISS)	0.000257507	-0.0211092	0.00577535
13	Standard PRS for glycated haemoglobin (HBA1C_DF)	0.000288926	-0.0161963	0.00446744
18	Standard PRS for breast cancer (BC)	0.000308804	0.0172352	0.00477671
8	Standard PRS for age at menopause (AAM)	0.000362599	-0.0160458	0.00449934
4	Standard PRS for epithelial ovarian cancer (EOC)	0.000397512	-0.0187623	0.00529696
12	Standard PRS for ischaemic stroke (ISS)	0.000547545	0.0168251	0.00486743
17	Standard PRS for parkinson's disease (PD)	0.000634345	-0.0159486	0.00466771
20	Standard PRS for coeliac disease (CED)	0.000656274	0.0154217	0.00452578
12	Standard PRS for estimated bone mineral density t-score (EBMDT)	0.000712122	0.0157188	0.00464342
11	Standard PRS for parkinson's disease (PD)	0.000720609	0.0172498	0.00510058
16	Standard PRS for glycated haemoglobin (HBA1C_DF)	0.000736158	-0.0157949	0.0046785
15	Standard PRS for type 2 diabetes (T2D)	0.000759016	-0.0172667	0.00512725
12	Standard PRS for venous thromboembolic disease (VTE)	0.000778431	-0.0150709	0.00448452
18	Standard PRS for osteoporosis (OP)	0.000866054	-0.017249	0.00517822
20	Standard PRS for glycated haemoglobin (HBA1C_DF)	0.000869166	0.0171031	0.00513596
3	Standard PRS for ulcerative colitis (UC)	0.000874551	0.0163464	0.00491126
14	Standard PRS for type 2 diabetes (T2D)	0.000924236	-0.016332	0.00492979
13	Standard PRS for coronary artery disease (CAD)	0.000946923	-0.0158559	0.00479592
5	Standard PRS for epithelial ovarian cancer (EOC)	0.00106351	-0.0176655	0.00539662
18	Standard PRS for multiple sclerosis (MS)	0.00107697	-0.0155101	0.00474333
3	Standard PRS for cardiovascular disease (CVD)	0.00111309	0.0160233	0.00491432
1	Standard PRS for cardiovascular disease (CVD)	0.0011678	-0.028995	0.00893007
12	Standard PRS for breast cancer (BC)	0.00121149	0.0144206	0.00445573
13	Standard PRS for rheumatoid arthritis (RA)	0.00131822	0.0150622	0.00468898
13	Standard PRS for primary open angle glaucoma (POAG)	0.0013333	-0.0147565	0.00459851
2	Standard PRS for parkinson's disease (PD)	0.00136088	0.0200873	0.00627125
6	Standard PRS for rheumatoid arthritis (RA)	0.00143169	0.0164982	0.00517438
8	Standard PRS for bipolar disorder (BD)	0.00143772	0.0134982	0.00423511
20	Standard PRS for age at menopause (AAM)	0.00151386	-0.0170986	0.00539001
18	Standard PRS for primary open angle glaucoma (POAG)	0.00159043	0.0152305	0.00482298
4	Standard PRS for crohn's disease (CD)	0.00159831	-0.0188016	0.00595652
9	Standard PRS for crohn's disease (CD)	0.00162206	-0.0187695	0.0059545
15	Standard PRS for prostate cancer (PC)	0.00172766	0.0153953	0.00491282
17	Standard PRS for body mass index (BMI)	0.00181751	0.0153392	0.00491832
6	Standard PRS for systemic lupus erythematosus (SLE)	0.00183131	0.0160075	0.00513629
3	Standard PRS for systemic lupus erythematosus (SLE)	0.00184988	0.0151267	0.00485832
19	Standard PRS for psoriasis (PSO)	0.00206192	0.0164163	0.00532754
2	Standard PRS for alzheimer's disease (AD)	0.00208996	0.019709	0.0064045
18	Standard PRS for estimated bone mineral density t-score (EBMDT)	0.00210874	0.0153067	0.00497825
17	Standard PRS for ulcerative colitis (UC)	0.00212665	-0.0151016	0.0049156
11	Standard PRS for systemic lupus erythematosus (SLE)	0.00255055	-0.0160334	0.00531346
11	Standard PRS for coronary artery disease (CAD)	0.00256004	-0.0165147	0.00547503
19	Standard PRS for melanoma (MEL)	0.00266585	-0.0155139	0.00516428
7	Standard PRS for ulcerative colitis (UC)	0.00285614	-0.0152049	0.00509714
19	Standard PRS for type 1 diabetes (T1D)	0.00290277	0.0147795	0.00496278
16	Standard PRS for breast cancer (BC)	0.00298146	-0.0141655	0.00476975
12	Standard PRS for intraocular pressure (IOP)	0.00300516	0.0132455	0.00446364
17	Standard PRS for schizophrenia (SCZ)	0.00300852	-0.0142255	0.00479445
14	Standard PRS for cardiovascular disease (CVD)	0.00305571	0.0143315	0.00483797
11	Standard PRS for ulcerative colitis (UC)	0.00321738	0.0158265	0.00537151
16	Standard PRS for intraocular pressure (IOP)	0.00370189	-0.0138695	0.00477814
8	Standard PRS for crohn's disease (CD)	0.0037566	0.0142672	0.00492293
9	Standard PRS for coeliac disease (CED)	0.00381581	0.0132221	0.00457006
17	Standard PRS for systemic lupus erythematosus (SLE)	0.00389783	-0.0140359	0.00486259
9	Standard PRS for age-related macular degeneration (AMD)	0.00398757	0.0151237	0.0052525
12	Standard PRS for prostate cancer (PC)	0.00423069	-0.012865	0.00449729
12	Standard PRS for atrial fibrillation (AF)	0.0042759	-0.0141407	0.00494908
18	Standard PRS for parkinson's disease (PD)	0.00448284	-0.0133196	0.00468635
7	Standard PRS for primary open angle glaucoma (POAG)	0.00450082	0.0141523	0.00498157
2	Standard PRS for breast cancer (BC)	0.00451167	0.0181567	0.00639282
6	Standard PRS for glycated haemoglobin (HBA1C_DF)	0.00454029	0.0139928	0.00493025
6	Standard PRS for ulcerative colitis (UC)	0.00477362	0.0146538	0.0051925
13	Standard PRS for asthma (AST)	0.00494924	0.0133632	0.00475474
2	Standard PRS for melanoma (MEL)	0.00496732	-0.0173742	0.00618446
2	Standard PRS for osteoporosis (OP)	0.00527533	0.019334	0.00693001
16	Standard PRS for alzheimer's disease (AD)	0.00531737	-0.0133196	0.00477863
1	Standard PRS for type 2 diabetes (T2D)	0.00536319	-0.02534	0.00910021
3	Standard PRS for asthma (AST)	0.00551811	0.0137738	0.00496299
15	Standard PRS for high density lipoprotein cholesterol (HDL)	0.00569079	-0.0134777	0.00487395
4	Standard PRS for estimated bone mineral density t-score (EBMDT)	0.00576703	-0.0152177	0.00551184
14	Standard PRS for ulcerative colitis (UC)	0.00594792	0.0133004	0.00483508
14	Standard PRS for crohn's disease (CD)	0.00602588	0.0144774	0.00527115
13	Standard PRS for type 1 diabetes (T1D)	0.00616009	0.0115992	0.00423437
18	Standard PRS for schizophrenia (SCZ)	0.0062833	0.0131541	0.00481344
6	Standard PRS for primary open angle glaucoma (POAG)	0.00636382	-0.0138469	0.00507474
17	Standard PRS for coeliac disease (CED)	0.00643051	0.0112085	0.00411299
8	Standard PRS for intraocular pressure (IOP)	0.00645039	0.0119284	0.00437879
1	Standard PRS for type 1 diabetes (T1D)	0.00704744	0.0216429	0.00803148
12	Standard PRS for primary open angle glaucoma (POAG)	0.00756637	0.0120165	0.00449891
19	Standard PRS for type 2 diabetes (T2D)	0.00779041	0.0149647	0.00562335
7	Standard PRS for prostate cancer (PC)	0.00790017	0.013229	0.00497991
8	Standard PRS for rheumatoid arthritis (RA)	0.0079403	-0.0119468	0.00450014
8	Standard PRS for bowel cancer (CRC)	0.00794946	-0.0111462	0.00419919
5	Standard PRS for coronary artery disease (CAD)	0.00802282	-0.0150431	0.00567396
8	Standard PRS for systemic lupus erythematosus (SLE)	0.00829202	-0.0117933	0.00446698
16	Standard PRS for ischaemic stroke (ISS)	0.00863918	-0.0136842	0.00521072
12	Standard PRS for hypertension (HT)	0.00887505	0.0124854	0.00477092
10	Standard PRS for schizophrenia (SCZ)	0.00904914	-0.014118	0.00540848
16	Standard PRS for cardiovascular disease (CVD)	0.00911254	-0.0128591	0.00493072
1	Standard PRS for bipolar disorder (BD)	0.00931773	0.0217666	0.00837076
14	Standard PRS for hypertension (HT)	0.00984463	-0.0129356	0.00501112
19	Standard PRS for multiple sclerosis (MS)	0.0100966	-0.0136375	0.00530098
2	Standard PRS for age at menopause (AAM)	0.0107984	0.0167769	0.006581
7	Standard PRS for breast cancer (BC)	0.0113661	-0.0124901	0.0049341
12	Standard PRS for parkinson's disease (PD)	0.0114727	0.0110513	0.00437139
13	Standard PRS for ischaemic stroke (ISS)	0.0114884	-0.0125769	0.00497581
18	Standard PRS for bowel cancer (CRC)	0.011946	0.0115368	0.00458924
7	Standard PRS for age-related macular degeneration (AMD)	0.0119557	-0.0123211	0.0049018
17	Standard PRS for intraocular pressure (IOP)	0.0123672	0.0119246	0.00476675
4	Standard PRS for multiple sclerosis (MS)	0.0123765	0.013137	0.00525194
1	Standard PRS for age-related macular degeneration (AMD)	0.0126978	0.0213905	0.00858276
16	Standard PRS for schizophrenia (SCZ)	0.0128966	-0.0119518	0.00480623
19	Standard PRS for bowel cancer (CRC)	0.0138629	-0.0126208	0.0051285
5	Standard PRS for ulcerative colitis (UC)	0.0140769	-0.0136686	0.00556672
14	Standard PRS for estimated bone mineral density t-score (EBMDT)	0.0142136	-0.0119596	0.00487758
6	Standard PRS for breast cancer (BC)	0.0143365	-0.0123088	0.00502637
12	Standard PRS for glycated haemoglobin (HBA1C_DF)	0.0147724	0.0106565	0.00437094
19	Standard PRS for coronary artery disease (CAD)	0.0149864	-0.013676	0.00562145
18	Standard PRS for age-related macular degeneration (AMD)	0.0149941	-0.0115451	0.00474592
3	Standard PRS for rheumatoid arthritis (RA)	0.0150828	0.0118965	0.00489465
12	Standard PRS for multiple sclerosis (MS)	0.0151449	-0.0107477	0.00442473
4	Standard PRS for osteoporosis (OP)	0.015427	0.0138884	0.00573353
4	Standard PRS for coeliac disease (CED)	0.0154496	-0.0110719	0.00457178
10	Standard PRS for rheumatoid arthritis (RA)	0.0158129	0.0133363	0.00552611
16	Standard PRS for multiple sclerosis (MS)	0.0158706	0.0114243	0.00473646
11	Standard PRS for coeliac disease (CED)	0.016343	-0.0107926	0.00449452
17	Standard PRS for bowel cancer (CRC)	0.0163577	0.0109754	0.00457126
5	Standard PRS for psoriasis (PSO)	0.0163724	-0.0129098	0.00537767
5	Standard PRS for breast cancer (BC)	0.0164599	-0.0129252	0.00538848
13	Standard PRS for multiple sclerosis (MS)	0.0164645	-0.0108485	0.0045229
20	Standard PRS for atrial fibrillation (AF)	0.0164876	0.0139469	0.00581593
9	Standard PRS for primary open angle glaucoma (POAG)	0.017247	-0.0127133	0.00533831
10	Standard PRS for coeliac disease (CED)	0.0176606	-0.011009	0.00463974
1	Standard PRS for primary open angle glaucoma (POAG)	0.0181491	0.020609	0.00872273
17	Standard PRS for cardiovascular disease (CVD)	0.018376	-0.0115991	0.00491891
14	Standard PRS for prostate cancer (PC)	0.0196743	-0.011019	0.00472389
13	Standard PRS for melanoma (MEL)	0.0201131	0.0102421	0.00440644
5	Standard PRS for osteoporosis (OP)	0.021349	-0.0134458	0.00584129
3	Standard PRS for type 1 diabetes (T1D)	0.0214804	0.0101638	0.00441995
6	Standard PRS for epithelial ovarian cancer (EOC)	0.0218339	-0.0115456	0.00503438
4	Standard PRS for asthma (AST)	0.0219083	0.0126554	0.0055214
10	Standard PRS for prostate cancer (PC)	0.0222651	0.0123843	0.00541765
1	Standard PRS for crohn's disease (CD)	0.0228696	-0.0221432	0.00973023
3	Standard PRS for age at menopause (AAM)	0.0229607	-0.0111304	0.00489424
6	Standard PRS for asthma (AST)	0.0232684	0.0119063	0.00524715
5	Standard PRS for ischaemic stroke (ISS)	0.0233674	0.0133476	0.00588655
20	Standard PRS for psoriasis (PSO)	0.0240362	-0.011793	0.00522588
20	Standard PRS for multiple sclerosis (MS)	0.0240938	0.0117289	0.00519962
13	Standard PRS for age-related macular degeneration (AMD)	0.0242033	0.0101995	0.0045251
9	Standard PRS for cardiovascular disease (CVD)	0.0249225	-0.0122578	0.00546565
14	Standard PRS for coronary artery disease (CAD)	0.0249297	0.0110525	0.00492847
2	Standard PRS for ulcerative colitis (UC)	0.0252891	-0.0147748	0.00660459
10	Standard PRS for estimated bone mineral density t-score (EBMDT)	0.0265371	-0.0124094	0.00559398
15	Standard PRS for glycated haemoglobin (HBA1C_DF)	0.0272289	0.0105447	0.00477499
14	Standard PRS for psoriasis (PSO)	0.0272718	0.0103123	0.00467104
15	Standard PRS for schizophrenia (SCZ)	0.028561	0.0107399	0.00490498
6	Standard PRS for schizophrenia (SCZ)	0.0294448	-0.0110288	0.00506471
14	Standard PRS for type 1 diabetes (T1D)	0.0299714	0.00944454	0.0043512
15	Standard PRS for atrial fibrillation (AF)	0.0306222	-0.0116896	0.00540676
15	Standard PRS for multiple sclerosis (MS)	0.0307013	-0.0104458	0.00483376
15	Standard PRS for breast cancer (BC)	0.0317557	-0.0104542	0.00486795
16	Standard PRS for atrial fibrillation (AF)	0.0318194	0.0113736	0.00529802
3	Standard PRS for prostate cancer (PC)	0.0325498	0.0102579	0.00479863
3	Standard PRS for low density lipoprotein cholesterol (LDL_SF)	0.0326353	-0.0101443	0.00474779
7	Standard PRS for estimated bone mineral density t-score (EBMDT)	0.0335546	0.0109295	0.00514216
13	Standard PRS for cardiovascular disease (CVD)	0.0338724	-0.00999	0.00470855
8	Standard PRS for osteoporosis (OP)	0.0339834	-0.0100475	0.00473861
10	Standard PRS for epithelial ovarian cancer (EOC)	0.0349496	-0.0113388	0.00537632
1	Standard PRS for estimated bone mineral density t-score (EBMDT)	0.0351028	0.0189729	0.00900361
19	Standard PRS for atrial fibrillation (AF)	0.0353986	-0.0124749	0.00592955
8	Standard PRS for primary open angle glaucoma (POAG)	0.0358873	0.00926072	0.00441347
17	Standard PRS for bipolar disorder (BD)	0.0362869	-0.00965369	0.00461065
7	Standard PRS for osteoporosis (OP)	0.0382515	-0.0110841	0.00534886
11	Standard PRS for hypertension (HT)	0.0384132	0.0115272	0.00556737
3	Standard PRS for alzheimer's disease (AD)	0.0397502	0.00979521	0.00476325
17	Standard PRS for type 2 diabetes (T2D)	0.0397693	0.0103068	0.00501252
3	Standard PRS for coronary artery disease (CAD)	0.0398737	0.0102889	0.00500645
17	Standard PRS for glycated haemoglobin (HBA1C_DF)	0.0403353	0.00957054	0.0046677
12	Standard PRS for melanoma (MEL)	0.040441	-0.00883427	0.00431089
11	Standard PRS for prostate cancer (PC)	0.0426615	0.0106385	0.00524817
18	Standard PRS for venous thromboembolic disease (VTE)	0.0427617	0.00974204	0.00480826
20	Standard PRS for parkinson's disease (PD)	0.042821	-0.0104052	0.00513704
14	Standard PRS for melanoma (MEL)	0.043416	-0.00914533	0.00452793
3	Standard PRS for height (HEIGHT)	0.0439759	-0.0118138	0.00586469
13	Standard PRS for bowel cancer (CRC)	0.0450475	0.00877037	0.00437581
2	Standard PRS for asthma (AST)	0.0456966	-0.0133362	0.00667393
15	Standard PRS for rheumatoid arthritis (RA)	0.0459089	0.0100048	0.00501164
1	Standard PRS for body mass index (BMI)	0.0471023	0.0177309	0.0089304
2	Standard PRS for multiple sclerosis (MS)	0.0471548	-0.0126013	0.00634831
19	Standard PRS for hypertension (HT)	0.0473068	-0.0113384	0.00571602
5	Standard PRS for estimated bone mineral density t-score (EBMDT)	0.048509	0.0110795	0.0056157
4	Standard PRS for age-related macular degeneration (AMD)	0.0488983	0.0103492	0.00525462
18	Standard PRS for ischaemic stroke (ISS)	0.0490747	0.0102708	0.00521887
19	Standard PRS for breast cancer (BC)	0.0516208	0.010391	0.00533869
20	Standard PRS for coronary artery disease (CAD)	0.052525	0.010691	0.00551401
17	Standard PRS for asthma (AST)	0.0525605	0.00962998	0.00496754
4	Standard PRS for low density lipoprotein cholesterol (LDL_SF)	0.0532824	0.0102082	0.00528186
4	Standard PRS for venous thromboembolic disease (VTE)	0.0539981	-0.010258	0.00532352
3	Standard PRS for parkinson's disease (PD)	0.0548518	-0.00895587	0.00466424
5	Standard PRS for bowel cancer (CRC)	0.0557767	0.00990214	0.00517667
18	Standard PRS for coronary artery disease (CAD)	0.0566066	-0.00959024	0.00503055
10	Standard PRS for age-related macular degeneration (AMD)	0.0575423	0.0101281	0.00533273
5	Standard PRS for age at menopause (AAM)	0.0598365	0.0104401	0.00554715
1	Standard PRS for psoriasis (PSO)	0.0598777	-0.0162251	0.00862233
9	Standard PRS for venous thromboembolic disease (VTE)	0.0602589	0.00999929	0.00532172
11	Standard PRS for primary open angle glaucoma (POAG)	0.0635073	0.00974242	0.00525005
11	Standard PRS for cardiovascular disease (CVD)	0.0670831	-0.00984299	0.00537523
16	Standard PRS for asthma (AST)	0.0674673	0.0091057	0.00497959
3	Standard PRS for venous thromboembolic disease (VTE)	0.0690092	-0.0087017	0.00478532
19	Standard PRS for schizophrenia (SCZ)	0.0695868	0.00976163	0.00537935
13	Standard PRS for prostate cancer (PC)	0.0714936	0.00828625	0.00459738
18	Standard PRS for prostate cancer (PC)	0.0719006	0.00867826	0.00482178
4	Standard PRS for primary open angle glaucoma (POAG)	0.073058	-0.00957264	0.00534032
6	Standard PRS for osteoporosis (OP)	0.0732795	-0.00975981	0.00544893
8	Standard PRS for psoriasis (PSO)	0.0733399	0.00781243	0.00436262
1	Standard PRS for intraocular pressure (IOP)	0.0747465	-0.0154236	0.00865486
18	Standard PRS for type 2 diabetes (T2D)	0.0772613	-0.00889146	0.00503236
20	Standard PRS for prostate cancer (PC)	0.0776616	0.00932558	0.0052852
7	Standard PRS for bipolar disorder (BD)	0.0788478	0.00840241	0.00478099
8	Standard PRS for epithelial ovarian cancer (EOC)	0.0802762	0.00765828	0.00437832
18	Standard PRS for melanoma (MEL)	0.0813159	-0.00805629	0.00462168
13	Standard PRS for osteoporosis (OP)	0.0816122	0.00859898	0.0049378
14	Standard PRS for bowel cancer (CRC)	0.0823316	-0.00781195	0.00449643
4	Standard PRS for systemic lupus erythematosus (SLE)	0.085635	0.00929134	0.00540529
9	Standard PRS for breast cancer (BC)	0.088652	-0.00900256	0.00528754
5	Standard PRS for primary open angle glaucoma (POAG)	0.0887141	0.00926149	0.00544067
1	Standard PRS for prostate cancer (PC)	0.0896477	-0.0148006	0.00872004
1	Standard PRS for glycated haemoglobin (HBA1C_DF)	0.0906808	-0.0143382	0.00847479
15	Standard PRS for ulcerative colitis (UC)	0.0910347	0.00849926	0.00502911
11	Standard PRS for breast cancer (BC)	0.0921383	0.00875812	0.00519994
13	Standard PRS for ulcerative colitis (UC)	0.0924562	0.00791805	0.00470576
20	Standard PRS for ulcerative colitis (UC)	0.0942504	-0.00905294	0.00540979
20	Standard PRS for type 2 diabetes (T2D)	0.0946015	-0.00922091	0.00551604
19	Standard PRS for ulcerative colitis (UC)	0.0971369	-0.00914968	0.00551538
4	Standard PRS for intraocular pressure (IOP)	0.099835	0.00871993	0.00529862
19	Standard PRS for systemic lupus erythematosus (SLE)	0.100628	-0.0089577	0.00545581
6	Standard PRS for bowel cancer (CRC)	0.102429	0.00788669	0.00482887
12	Standard PRS for asthma (AST)	0.1025	0.00759607	0.00465191
15	Standard PRS for low density lipoprotein cholesterol (LDL_SF)	0.102724	-0.00793279	0.00486127
10	Standard PRS for type 2 diabetes (T2D)	0.104769	0.00917266	0.00565445
9	Standard PRS for multiple sclerosis (MS)	0.108878	0.00841802	0.00525043
11	Standard PRS for atrial fibrillation (AF)	0.11135	-0.00919579	0.00577554
5	Standard PRS for intraocular pressure (IOP)	0.112215	-0.00857424	0.00539818
13	Standard PRS for systemic lupus erythematosus (SLE)	0.112905	0.00737956	0.00465496
9	Standard PRS for coronary artery disease (CAD)	0.115683	-0.00875922	0.0055678
10	Standard PRS for intraocular pressure (IOP)	0.115869	0.00845535	0.00537738
4	Standard PRS for hypertension (HT)	0.11748	-0.00886565	0.00566323
8	Standard PRS for estimated bone mineral density t-score (EBMDT)	0.117915	0.00712332	0.00455565
12	Standard PRS for osteoporosis (OP)	0.117994	-0.00755175	0.00483068
9	Standard PRS for type 1 diabetes (T1D)	0.11883	-0.00766711	0.00491562
9	Standard PRS for rheumatoid arthritis (RA)	0.120105	-0.00846138	0.0054436
15	Standard PRS for age-related macular degeneration (AMD)	0.121049	-0.00749821	0.00483623
3	Standard PRS for age-related macular degeneration (AMD)	0.122754	0.00728997	0.00472346
14	Standard PRS for high density lipoprotein cholesterol (HDL)	0.123208	-0.0072243	0.00468658
3	Standard PRS for crohn's disease (CD)	0.125084	0.00821341	0.00535489
16	Standard PRS for psoriasis (PSO)	0.126786	-0.00726917	0.00476063
12	Standard PRS for epithelial ovarian cancer (EOC)	0.128182	0.00679024	0.00446331
14	Standard PRS for glycated haemoglobin (HBA1C_DF)	0.128408	0.00698074	0.00459124
13	Standard PRS for estimated bone mineral density t-score (EBMDT)	0.128459	-0.00721668	0.00474706
3	Standard PRS for bipolar disorder (BD)	0.130831	0.00696033	0.00460683
3	Standard PRS for osteoporosis (OP)	0.1331	0.0077416	0.00515411
18	Standard PRS for psoriasis (PSO)	0.1339	0.00714672	0.00476787
5	Standard PRS for height (HEIGHT)	0.133953	0.00996216	0.00664707
11	Standard PRS for psoriasis (PSO)	0.136581	0.00772559	0.00518956
17	Standard PRS for ischaemic stroke (ISS)	0.137369	-0.00772339	0.0051985
4	Standard PRS for atrial fibrillation (AF)	0.139095	0.0086901	0.00587485
9	Standard PRS for epithelial ovarian cancer (EOC)	0.140021	-0.00781549	0.00529596
3	Standard PRS for intraocular pressure (IOP)	0.141557	-0.00700178	0.00476295
10	Standard PRS for psoriasis (PSO)	0.142608	-0.00785466	0.00535723
16	Standard PRS for epithelial ovarian cancer (EOC)	0.144232	0.00697669	0.00477776
20	Standard PRS for type 1 diabetes (T1D)	0.144882	0.00709733	0.00486825
17	Standard PRS for coronary artery disease (CAD)	0.147288	-0.00726186	0.0050109
12	Standard PRS for bowel cancer (CRC)	0.147488	-0.00620096	0.00428096
8	Standard PRS for multiple sclerosis (MS)	0.147748	0.00628354	0.00434077
20	Standard PRS for cardiovascular disease (CVD)	0.149	0.00781179	0.00541318
12	Standard PRS for age-related macular degeneration (AMD)	0.151916	0.00634325	0.00442709
19	Standard PRS for ischaemic stroke (ISS)	0.157455	-0.00824513	0.00583225
16	Standard PRS for hypertension (HT)	0.159917	-0.00717784	0.00510739
11	Standard PRS for age at menopause (AAM)	0.163999	-0.00745013	0.00535296
18	Standard PRS for bipolar disorder (BD)	0.165996	0.00641214	0.004629
6	Standard PRS for coeliac disease (CED)	0.166294	-0.00601443	0.00434493
17	Standard PRS for venous thromboembolic disease (VTE)	0.16894	0.0065887	0.00478953
8	Standard PRS for schizophrenia (SCZ)	0.171881	0.00601781	0.00440474
14	Standard PRS for primary open angle glaucoma (POAG)	0.173751	0.00642838	0.00472578
17	Standard PRS for alzheimer's disease (AD)	0.175031	0.00646589	0.00476751
15	Standard PRS for hypertension (HT)	0.175112	-0.00706772	0.00521224
1	Standard PRS for asthma (AST)	0.175967	0.0122058	0.00901926
5	Standard PRS for asthma (AST)	0.176971	0.00759526	0.00562542
1	Standard PRS for schizophrenia (SCZ)	0.177139	0.0117495	0.00870563
9	Standard PRS for melanoma (MEL)	0.17789	0.00689185	0.00511527
16	Standard PRS for crohn's disease (CD)	0.180499	0.00719511	0.0053725
6	Standard PRS for age-related macular degeneration (AMD)	0.183222	0.00664633	0.00499376
1	Standard PRS for osteoporosis (OP)	0.183234	-0.0124649	0.00936586
15	Standard PRS for coronary artery disease (CAD)	0.186583	0.00677052	0.00512615
11	Standard PRS for melanoma (MEL)	0.190489	-0.00658578	0.00503054
16	Standard PRS for melanoma (MEL)	0.190741	0.00603802	0.00461476
6	Standard PRS for alzheimer's disease (AD)	0.190855	0.00658744	0.00503597
10	Standard PRS for bipolar disorder (BD)	0.192746	0.00677469	0.0052012
15	Standard PRS for type 1 diabetes (T1D)	0.19295	0.00589214	0.00452571
17	Standard PRS for estimated bone mineral density t-score (EBMDT)	0.195171	0.0064245	0.00495926
19	Standard PRS for age-related macular degeneration (AMD)	0.19673	0.00684706	0.00530389
15	Standard PRS for osteoporosis (OP)	0.198608	0.00678412	0.00527721
4	Standard PRS for breast cancer (BC)	0.202812	0.00673664	0.00528943
17	Standard PRS for age-related macular degeneration (AMD)	0.202975	0.00601889	0.00472757
9	Standard PRS for ulcerative colitis (UC)	0.205426	0.00691706	0.00546256
8	Standard PRS for melanoma (MEL)	0.207175	-0.00533446	0.00422901
14	Standard PRS for multiple sclerosis (MS)	0.209061	0.00583844	0.00464779
20	Standard PRS for venous thromboembolic disease (VTE)	0.209492	-0.00661448	0.00527056
5	Standard PRS for crohn's disease (CD)	0.218582	-0.0074671	0.00606918
11	Standard PRS for bipolar disorder (BD)	0.218704	0.00619728	0.00503843
1	Standard PRS for melanoma (MEL)	0.219453	-0.0102641	0.0083583
13	Standard PRS for venous thromboembolic disease (VTE)	0.223924	-0.00557578	0.00458466
1	Standard PRS for age at menopause (AAM)	0.226483	-0.0107573	0.00889405
15	Standard PRS for bipolar disorder (BD)	0.227225	0.00569591	0.00471687
14	Standard PRS for parkinson's disease (PD)	0.230006	0.00551184	0.0045918
19	Standard PRS for venous thromboembolic disease (VTE)	0.232639	-0.00641378	0.00537344
2	Standard PRS for primary open angle glaucoma (POAG)	0.236385	0.00764343	0.0064551
5	Standard PRS for coeliac disease (CED)	0.240739	-0.00546455	0.00465797
1	Standard PRS for ulcerative colitis (UC)	0.24175	0.0104489	0.00892576
10	Standard PRS for systemic lupus erythematosus (SLE)	0.244517	0.00638426	0.00548575
2	Standard PRS for bowel cancer (CRC)	0.245183	0.00713784	0.00614193
10	Standard PRS for atrial fibrillation (AF)	0.245407	0.00692572	0.00596223
5	Standard PRS for multiple sclerosis (MS)	0.245608	0.00621305	0.00535099
20	Standard PRS for osteoporosis (OP)	0.246484	-0.006579	0.00567668
17	Standard PRS for epithelial ovarian cancer (EOC)	0.247194	0.0055156	0.00476629
19	Standard PRS for high density lipoprotein cholesterol (HDL)	0.247843	-0.00617762	0.0053457
9	Standard PRS for parkinson's disease (PD)	0.248609	-0.00598482	0.00518727
8	Standard PRS for age-related macular degeneration (AMD)	0.252404	-0.00497064	0.00434289
15	Standard PRS for systemic lupus erythematosus (SLE)	0.253397	0.00568212	0.00497491
9	Standard PRS for asthma (AST)	0.256428	-0.00626443	0.00551984
19	Standard PRS for cardiovascular disease (CVD)	0.258662	-0.00623403	0.0055189
7	Standard PRS for age at menopause (AAM)	0.259112	0.0057324	0.00507961
11	Standard PRS for rheumatoid arthritis (RA)	0.26139	0.00601269	0.00535351
5	Standard PRS for rheumatoid arthritis (RA)	0.265471	-0.00617793	0.00554786
1	Standard PRS for parkinson's disease (PD)	0.279565	0.00916513	0.00847593
12	Standard PRS for type 1 diabetes (T1D)	0.280863	0.00446765	0.00414285
19	Standard PRS for crohn's disease (CD)	0.283745	0.00644564	0.00601295
2	Standard PRS for coeliac disease (CED)	0.289919	0.00584863	0.00552636
7	Standard PRS for intraocular pressure (IOP)	0.290086	0.00522958	0.00494313
11	Standard PRS for crohn's disease (CD)	0.292698	0.00616255	0.00585661
12	Standard PRS for alzheimer's disease (AD)	0.301075	-0.00461701	0.00446457
19	Standard PRS for osteoporosis (OP)	0.301151	0.00598418	0.0057875
3	Standard PRS for estimated bone mineral density t-score (EBMDT)	0.30262	-0.00510789	0.00495505
6	Standard PRS for prostate cancer (PC)	0.311522	0.00513458	0.00507345
6	Standard PRS for venous thromboembolic disease (VTE)	0.311958	0.00511563	0.00505928
15	Standard PRS for asthma (AST)	0.313275	0.0051246	0.00508197
16	Standard PRS for bowel cancer (CRC)	0.315791	-0.00459711	0.00458263
1	Standard PRS for hypertension (HT)	0.316212	0.00927183	0.00925068
11	Standard PRS for epithelial ovarian cancer (EOC)	0.317752	0.00520364	0.00520831
15	Standard PRS for estimated bone mineral density t-score (EBMDT)	0.321799	-0.00502658	0.00507335
19	Standard PRS for coeliac disease (CED)	0.32227	0.00456783	0.00461482
1	Standard PRS for atrial fibrillation (AF)	0.331767	0.00931395	0.00959632
20	Standard PRS for rheumatoid arthritis (RA)	0.333608	0.0052127	0.00539123
7	Standard PRS for parkinson's disease (PD)	0.339979	0.0046192	0.00484081
15	Standard PRS for coeliac disease (CED)	0.340533	0.00401072	0.00420797
10	Standard PRS for bowel cancer (CRC)	0.341189	0.00490853	0.00515692
19	Standard PRS for estimated bone mineral density t-score (EBMDT)	0.348291	0.00521849	0.00556389
15	Standard PRS for epithelial ovarian cancer (EOC)	0.350897	-0.00454856	0.00487592
10	Standard PRS for crohn's disease (CD)	0.351518	0.00563268	0.00604584
14	Standard PRS for age-related macular degeneration (AMD)	0.356064	0.00429155	0.00465005
7	Standard PRS for multiple sclerosis (MS)	0.357293	-0.00451055	0.00489985
15	Standard PRS for crohn's disease (CD)	0.35801	0.0050397	0.00548285
7	Standard PRS for bowel cancer (CRC)	0.358171	-0.00435579	0.00474039
10	Standard PRS for body mass index (BMI)	0.358253	0.00509772	0.00554877
11	Standard PRS for estimated bone mineral density t-score (EBMDT)	0.361046	0.00494985	0.00541922
12	Standard PRS for ulcerative colitis (UC)	0.361226	0.00420344	0.00460377
5	Standard PRS for systemic lupus erythematosus (SLE)	0.363147	-0.00500806	0.00550701
5	Standard PRS for atrial fibrillation (AF)	0.364604	0.00542655	0.00598535
2	Standard PRS for psoriasis (PSO)	0.371508	0.00570217	0.00638067
20	Standard PRS for primary open angle glaucoma (POAG)	0.38315	-0.00461108	0.00528722
14	Standard PRS for breast cancer (BC)	0.39005	0.00402325	0.00468071
2	Standard PRS for bipolar disorder (BD)	0.393848	-0.00528212	0.0061948
10	Standard PRS for type 1 diabetes (T1D)	0.394444	-0.00424988	0.0049905
11	Standard PRS for osteoporosis (OP)	0.395407	0.00479072	0.00563705
11	Standard PRS for intraocular pressure (IOP)	0.404839	0.00433939	0.00520922
13	Standard PRS for high density lipoprotein cholesterol (HDL)	0.408766	-0.00376777	0.00456104
11	Standard PRS for multiple sclerosis (MS)	0.410633	0.00424855	0.00516359
20	Standard PRS for body mass index (BMI)	0.412677	-0.00443432	0.00541297
11	Standard PRS for asthma (AST)	0.412896	0.00444491	0.00542845
15	Standard PRS for psoriasis (PSO)	0.414621	0.00396353	0.00485846
12	Standard PRS for systemic lupus erythematosus (SLE)	0.415147	-0.00371101	0.00455406
15	Standard PRS for intraocular pressure (IOP)	0.418742	0.00394343	0.00487676
5	Standard PRS for glycated haemoglobin (HBA1C_DF)	0.420219	0.00426077	0.00528599
4	Standard PRS for ischaemic stroke (ISS)	0.430197	0.00455835	0.00577838
15	Standard PRS for primary open angle glaucoma (POAG)	0.431068	0.00387008	0.00491518
11	Standard PRS for venous thromboembolic disease (VTE)	0.431841	-0.00411404	0.00523378
9	Standard PRS for schizophrenia (SCZ)	0.433944	-0.00416896	0.00532795
14	Standard PRS for epithelial ovarian cancer (EOC)	0.434011	-0.00366778	0.00468813
19	Standard PRS for glycated haemoglobin (HBA1C_DF)	0.435249	-0.00408616	0.005237
6	Standard PRS for intraocular pressure (IOP)	0.438311	0.00390286	0.00503558
2	Standard PRS for age-related macular degeneration (AMD)	0.442866	0.00487407	0.00635165
3	Standard PRS for schizophrenia (SCZ)	0.44574	0.00365328	0.0047909
2	Standard PRS for epithelial ovarian cancer (EOC)	0.453547	0.00479967	0.00640364
5	Standard PRS for cardiovascular disease (CVD)	0.459836	-0.00411736	0.00557059
3	Standard PRS for glycated haemoglobin (HBA1C_DF)	0.462076	0.00343005	0.00466394
2	Standard PRS for systemic lupus erythematosus (SLE)	0.462332	-0.00480239	0.00653368
9	Standard PRS for prostate cancer (PC)	0.469527	0.00385992	0.00533686
8	Standard PRS for parkinson's disease (PD)	0.474192	0.00306926	0.00428857
2	Standard PRS for rheumatoid arthritis (RA)	0.477442	-0.00467619	0.00658219
14	Standard PRS for rheumatoid arthritis (RA)	0.482864	0.00338144	0.00481885
14	Standard PRS for alzheimer's disease (AD)	0.483148	0.00328845	0.00468938
4	Standard PRS for type 1 diabetes (T1D)	0.483297	0.00344721	0.00491743
19	Standard PRS for bipolar disorder (BD)	0.48511	-0.00361136	0.00517301
11	Standard PRS for schizophrenia (SCZ)	0.487819	0.00363524	0.0052397
17	Standard PRS for breast cancer (BC)	0.488211	0.00329864	0.00475881
17	Standard PRS for osteoporosis (OP)	0.498545	-0.00349133	0.00515868
6	Standard PRS for multiple sclerosis (MS)	0.500571	0.00336225	0.00499148
17	Standard PRS for atrial fibrillation (AF)	0.508401	0.00349553	0.00528555
5	Standard PRS for venous thromboembolic disease (VTE)	0.512678	-0.00355085	0.00542379
10	Standard PRS for breast cancer (BC)	0.513794	-0.00350511	0.00536813
2	Standard PRS for venous thromboembolic disease (VTE)	0.521218	-0.00412784	0.00643493
18	Standard PRS for hypertension (HT)	0.537531	0.00315386	0.00511527
14	Standard PRS for age at menopause (AAM)	0.540282	-0.00295076	0.00481841
10	Standard PRS for primary open angle glaucoma (POAG)	0.546294	-0.00326999	0.00541991
20	Standard PRS for ischaemic stroke (ISS)	0.546395	0.00345061	0.00572074
14	Standard PRS for atrial fibrillation (AF)	0.552091	-0.00309141	0.00519884
15	Standard PRS for bowel cancer (CRC)	0.552229	-0.00277999	0.00467674
20	Standard PRS for age-related macular degeneration (AMD)	0.552803	-0.00308802	0.00520245
13	Standard PRS for crohn's disease (CD)	0.559714	0.0029924	0.00513036
20	Standard PRS for estimated bone mineral density t-score (EBMDT)	0.561185	-0.00317124	0.00545742
16	Standard PRS for parkinson's disease (PD)	0.561981	0.00271383	0.00467977
9	Standard PRS for estimated bone mineral density t-score (EBMDT)	0.562885	0.00318822	0.00551055
18	Standard PRS for atrial fibrillation (AF)	0.566748	0.00303979	0.0053064
14	Standard PRS for intraocular pressure (IOP)	0.569071	-0.00267001	0.00468895
11	Standard PRS for ischaemic stroke (ISS)	0.573342	0.00319907	0.00568074
19	Standard PRS for body mass index (BMI)	0.574642	-0.00309725	0.00551865
5	Standard PRS for age-related macular degeneration (AMD)	0.593384	0.00285854	0.00535362
17	Standard PRS for prostate cancer (PC)	0.594371	0.00255771	0.00480305
8	Standard PRS for asthma (AST)	0.595934	-0.00241987	0.00456354
1	Standard PRS for ischaemic stroke (ISS)	0.601619	-0.00492769	0.00943861
17	Standard PRS for type 1 diabetes (T1D)	0.601886	0.00230802	0.00442407
8	Standard PRS for atrial fibrillation (AF)	0.603066	0.00252484	0.00485545
3	Standard PRS for psoriasis (PSO)	0.605151	0.00245333	0.0047452
6	Standard PRS for type 1 diabetes (T1D)	0.60746	-0.00240065	0.00467318
4	Standard PRS for bipolar disorder (BD)	0.614823	-0.002579	0.00512514
18	Standard PRS for intraocular pressure (IOP)	0.616849	0.00239454	0.00478597
4	Standard PRS for coronary artery disease (CAD)	0.619153	0.00276854	0.00556987
13	Standard PRS for schizophrenia (SCZ)	0.619624	0.00227838	0.00458991
12	Standard PRS for coeliac disease (CED)	0.619967	0.00191021	0.003852
6	Standard PRS for estimated bone mineral density t-score (EBMDT)	0.62129	-0.00258802	0.00523861
15	Standard PRS for ischaemic stroke (ISS)	0.623315	-0.0026121	0.00531819
15	Standard PRS for parkinson's disease (PD)	0.625868	-0.00232848	0.00477583
2	Standard PRS for prostate cancer (PC)	0.63006	0.00310805	0.00645297
11	Standard PRS for glycated haemoglobin (HBA1C_DF)	0.630187	0.0024559	0.00510085
10	Standard PRS for osteoporosis (OP)	0.631487	0.00279112	0.00581921
14	Standard PRS for ischaemic stroke (ISS)	0.634498	0.00243094	0.00511335
13	Standard PRS for bipolar disorder (BD)	0.638766	-0.00207191	0.00441368
19	Standard PRS for prostate cancer (PC)	0.640493	-0.00251654	0.00538858
19	Standard PRS for parkinson's disease (PD)	0.644163	0.0024192	0.0052376
17	Standard PRS for hypertension (HT)	0.648604	-0.00232191	0.0050952
8	Standard PRS for venous thromboembolic disease (VTE)	0.650039	-0.00199628	0.00439989
5	Standard PRS for parkinson's disease (PD)	0.655311	0.00235994	0.00528661
5	Standard PRS for bipolar disorder (BD)	0.658086	-0.0023108	0.00522144
1	Standard PRS for venous thromboembolic disease (VTE)	0.659229	-0.00383479	0.00869603
18	Standard PRS for asthma (AST)	0.664919	0.00216021	0.00498738
1	Standard PRS for breast cancer (BC)	0.680623	-0.00355641	0.00864009
18	Standard PRS for epithelial ovarian cancer (EOC)	0.687499	-0.00192485	0.00478516
13	Standard PRS for intraocular pressure (IOP)	0.688046	0.00183219	0.00456324
5	Standard PRS for type 1 diabetes (T1D)	0.697337	0.00194844	0.00500984
19	Standard PRS for asthma (AST)	0.697785	0.00216424	0.00557341
17	Standard PRS for rheumatoid arthritis (RA)	0.703237	-0.00186641	0.00489926
12	Standard PRS for rheumatoid arthritis (RA)	0.715514	0.00167212	0.0045879
16	Standard PRS for venous thromboembolic disease (VTE)	0.719424	0.00172476	0.00480124
13	Standard PRS for low density lipoprotein cholesterol (LDL_SF)	0.721625	0.00162073	0.00454888
3	Standard PRS for epithelial ovarian cancer (EOC)	0.729612	-0.00164606	0.00476228
18	Standard PRS for cardiovascular disease (CVD)	0.737644	0.00165435	0.00493869
8	Standard PRS for type 1 diabetes (T1D)	0.747034	-0.00131089	0.00406407
11	Standard PRS for age-related macular degeneration (AMD)	0.748552	0.001656	0.0051661
18	Standard PRS for rheumatoid arthritis (RA)	0.751482	0.00155766	0.00491858
5	Standard PRS for prostate cancer (PC)	0.753987	-0.00170453	0.00543901
13	Standard PRS for breast cancer (BC)	0.75492	-0.00142198	0.00455526
9	Standard PRS for atrial fibrillation (AF)	0.756749	-0.00181921	0.00587304
15	Standard PRS for cardiovascular disease (CVD)	0.75936	0.00154155	0.00503241
10	Standard PRS for glycated haemoglobin (HBA1C_DF)	0.759831	-0.00160974	0.00526566
1	Standard PRS for bowel cancer (CRC)	0.760628	0.00252873	0.00830021
18	Standard PRS for age at menopause (AAM)	0.765145	0.00146921	0.00491812
2	Standard PRS for type 1 diabetes (T1D)	0.765523	-0.00177267	0.00594381
17	Standard PRS for psoriasis (PSO)	0.769899	0.00138921	0.00474929
2	Standard PRS for estimated bone mineral density t-score (EBMDT)	0.770489	0.00194384	0.00666298
7	Standard PRS for schizophrenia (SCZ)	0.774348	0.00142548	0.00497211
11	Standard PRS for type 1 diabetes (T1D)	0.774646	-0.0013841	0.00483435
8	Standard PRS for ulcerative colitis (UC)	0.774853	-0.00129179	0.00451621
13	Standard PRS for psoriasis (PSO)	0.783051	0.00125176	0.00454612
4	Standard PRS for ulcerative colitis (UC)	0.786723	-0.00147854	0.00546453
4	Standard PRS for cardiovascular disease (CVD)	0.814434	0.00128338	0.0054679
3	Standard PRS for breast cancer (BC)	0.825814	0.00104641	0.00475476
13	Standard PRS for atrial fibrillation (AF)	0.826237	-0.00111071	0.00505947
2	Standard PRS for intraocular pressure (IOP)	0.833591	0.00134564	0.00640477
6	Standard PRS for psoriasis (PSO)	0.833817	0.00105256	0.00501672
1	Standard PRS for rheumatoid arthritis (RA)	0.83429	0.00186088	0.00889506
15	Standard PRS for melanoma (MEL)	0.836337	0.000972919	0.00470959
6	Standard PRS for bipolar disorder (BD)	0.838753	-0.000991114	0.00487058
19	Standard PRS for rheumatoid arthritis (RA)	0.842772	0.00109024	0.00549652
8	Standard PRS for breast cancer (BC)	0.852258	0.000814161	0.00437159
9	Standard PRS for osteoporosis (OP)	0.854368	-0.00105212	0.00573206
13	Standard PRS for epithelial ovarian cancer (EOC)	0.854417	0.000837156	0.00456247
11	Standard PRS for type 2 diabetes (T2D)	0.85496	-0.00100129	0.00547769
14	Standard PRS for asthma (AST)	0.856745	0.000882074	0.0048863
19	Standard PRS for age at menopause (AAM)	0.859331	-0.000974044	0.00549601
19	Standard PRS for primary open angle glaucoma (POAG)	0.864135	-0.000922386	0.00539047
13	Standard PRS for parkinson's disease (PD)	0.875543	0.000699915	0.00446878
9	Standard PRS for intraocular pressure (IOP)	0.885966	-0.000759656	0.00529703
9	Standard PRS for high density lipoprotein cholesterol (HDL)	0.886636	-0.000754805	0.00529451
9	Standard PRS for bipolar disorder (BD)	0.890303	-0.000706634	0.00512342
3	Standard PRS for atrial fibrillation (AF)	0.899674	-0.000665803	0.00528105
10	Standard PRS for multiple sclerosis (MS)	0.902281	-0.00065448	0.00533047
5	Standard PRS for melanoma (MEL)	0.905247	0.000620574	0.00521328
10	Standard PRS for ulcerative colitis (UC)	0.906506	0.000651335	0.00554575
15	Standard PRS for venous thromboembolic disease (VTE)	0.911434	0.000545008	0.0048998
4	Standard PRS for schizophrenia (SCZ)	0.911749	0.000590723	0.00532981
11	Standard PRS for body mass index (BMI)	0.91388	0.000581309	0.00537518
18	Standard PRS for crohn's disease (CD)	0.927485	-0.000489711	0.0053808
3	Standard PRS for primary open angle glaucoma (POAG)	0.93263	0.000405828	0.00480061
15	Standard PRS for alzheimer's disease (AD)	0.93428	-0.000402189	0.00487727
3	Standard PRS for coeliac disease (CED)	0.934331	0.000338647	0.0041099
18	Standard PRS for glycated haemoglobin (HBA1C_DF)	0.936245	-0.00037487	0.00468639
18	Standard PRS for ulcerative colitis (UC)	0.937988	-0.000383994	0.00493566
20	Standard PRS for intraocular pressure (IOP)	0.938549	0.000404434	0.00524595
3	Standard PRS for body mass index (BMI)	0.942242	0.00035609	0.00491479
5	Standard PRS for body mass index (BMI)	0.954594	-0.00031717	0.00557031
16	Standard PRS for prostate cancer (PC)	0.964492	-0.000214337	0.00481469
10	Standard PRS for venous thromboembolic disease (VTE)	0.968137	0.000215821	0.00540292
20	Standard PRS for hypertension (HT)	0.968143	-0.000223924	0.00560692
17	Standard PRS for primary open angle glaucoma (POAG)	0.968392	-0.000190387	0.00480474
3	Standard PRS for bowel cancer (CRC)	0.976403	0.000135111	0.00456772
1	Standard PRS for epithelial ovarian cancer (EOC)	0.985442	0.000157906	0.00865379
3	Standard PRS for multiple sclerosis (MS)	0.991352	-5.11761e-05	0.00472137
8	Standard PRS for coeliac disease (CED)	0.99237	3.61375e-05	0.0037787
5	Standard PRS for schizophrenia (SCZ)	0.993838	-4.19343e-05	0.00542994
19	Standard PRS for intraocular pressure (IOP)	0.996076	-2.63008e-05	0.00534834

### Sheet: ST8.Disease prediction
Supplementary Table 8. C-index for disease prediction using omic features and single biomarkers. For each incident disease, we report the C-index with 95% confidence interval (CI) for the top associated single biomarker and for the best performing factor-based omic feature set.
	Disease	top_feature	factor	cil_singlefeat	ciu_singlefeat	cim_singlefeat	cil_weights50	ciu_weights50	cim_weights50
	Leukaemia	tnfrsf9	16	0.689062	0.888827	0.787719	0.708957	0.910804	0.815817
	Multiple.myeloma.and.malignant.plasma.cell.neoplasms	tnfrsf13b	17	0.815	0.947025	0.87569	0.788688	0.956888	0.87601
	Non.Hodgkin.Lymphoma	pdcd1	16	0.734144	0.859771	0.799861	0.660531	0.852267	0.763671
	Primary.Malignancy_Breast	stc2	14	0.743289	0.786702	0.76705	0.744204	0.790357	0.769893
	Primary.Malignancy_Kidney.and.Ureter	havcr1	2	0.672468	0.892641	0.792332	0.600515	0.803015	0.703694
	Primary.Malignancy_Lung.and.trachea	cxcl17	16	0.80665	0.888023	0.845534	0.825459	0.90405	0.85834
	Primary.Malignancy_Oesophageal	pigr	7	0.593341	0.847698	0.713559	0.577066	0.776537	0.68511
	Primary.Malignancy_Oro.pharyngeal	cxcl17	14	0.590828	0.788907	0.693139	0.564277	0.871062	0.720661
	Primary.Malignancy_Other.Skin.and.subcutaneous.tissue	VitaminD	12	0.656661	0.70418	0.67951	0.635533	0.684388	0.660288
	Primary.Malignancy_Prostate	klk3	6	0.907861	0.935589	0.922003	0.847829	0.871601	0.860369
	Primary.Malignancy_Uterine	chrdl2	2	0.77482	0.896832	0.83481	0.732252	0.902002	0.824032
	Agranulocytosis	tnfrsf1b	12	0.606598	0.716486	0.66435	0.633041	0.73604	0.683244
	Alcohol.Problems	pigr	18	0.739795	0.912621	0.829979	0.872127	0.969024	0.918643
	Alcoholic.liver.disease	pigr	18	0.736573	0.920194	0.828306	0.866274	0.954772	0.913898
	Anxiety.disorders	tnfrsf10b	7	0.57007	0.615665	0.590843	0.583936	0.626492	0.604572
	Aplastic.anaemias	gdf15	16	0.640497	0.861965	0.766337	0.644878	0.884628	0.755714
	Asthma	Eosinophill count	7	0.59531	0.658117	0.625913	0.542173	0.603209	0.57012
	Atrial.fibrillation	ntprobnp	15	0.761056	0.800923	0.781201	0.77896	0.814556	0.79813
	Bacterial.Diseases..excl.TB.	gdf15	14	0.599361	0.627379	0.612181	0.630948	0.665348	0.646984
	Bronchiectasis	wfdc2	14	0.72574	0.809307	0.768142	0.752276	0.840447	0.794192
	COPD	cxcl17	16	0.739821	0.791196	0.764469	0.788714	0.822384	0.805494
	Cholecystitis	vsig4	7	0.550696	0.679503	0.622086	0.585778	0.704828	0.643948
	Cholelithiasis	L_HDL_CE	14	0.606955	0.661671	0.634272	0.647776	0.702529	0.677515
	Delirium..not.induced.by.alcohol.and.other.psychoactive.substances	gdf15	14	0.76533	0.833188	0.799242	0.783606	0.854265	0.818579
	Dementia	gfap	6	0.811936	0.864555	0.842058	0.815111	0.871807	0.842749
	Depression	gdf15	3	0.562054	0.616234	0.591005	0.594088	0.655458	0.624387
	Diabetes	Glycated haemoglobin ((HbA1c)	16	0.790862	0.830581	0.810219	0.849524	0.882452	0.865231
	Diaphragmatic.hernia	chga	3	0.602962	0.6493	0.624491	0.616101	0.654702	0.634716
	Diverticular.disease.of.intestine..acute.and.chronic.	asgr1	7	0.616005	0.650179	0.632244	0.632885	0.668981	0.650638
	Enthesopathies...synovial.disorders	L_HDL_PL_pct	7	0.519562	0.564479	0.542578	0.521634	0.57324	0.544966
	Epilepsy	gdf15	7	0.493258	0.645146	0.570165	0.515963	0.666031	0.584876
	Eye.infections	nomo1	2	0.46263	0.55541	0.512398	0.48141	0.560416	0.520992
	Female.genital.prolapse	L_HDL_CE	2	0.768894	0.810475	0.789635	0.765271	0.803745	0.785978
	Gastritis.and.duodenitis	gast	6	0.599305	0.645658	0.625748	0.616829	0.653768	0.634477
	Gastro.oesophageal.reflux.disease	ntrk3	6	0.557799	0.599959	0.579335	0.578582	0.616225	0.596975
	Gout	Urate	14	0.837142	0.89345	0.866254	0.852858	0.910281	0.881979
	Hearing.loss	xpnpep2	2	0.648634	0.703069	0.677929	0.652179	0.706429	0.676194
	Heart.failure	gdf15	14	0.77231	0.815413	0.791312	0.821992	0.865646	0.84222
	Hepatic.failure	gdf15	14	0.684672	0.900783	0.796101	0.706809	0.900042	0.792249
	Hypertension	furin	13	0.671634	0.693951	0.682612	0.714064	0.733586	0.724818
	Infection.of.bones.and.joints	gdf15	2	0.516864	0.718015	0.63419	0.562367	0.765186	0.670556
	Infection.of.skin.and.subcutaneous.tissues	adm	7	0.542284	0.579062	0.559266	0.56243	0.603751	0.584508
	Infections.of.Other.or.unspecified.organs	gdf15	14	0.614973	0.658598	0.635791	0.653882	0.708886	0.684879
	Infections.of.the.digestive.system	gdf15	3	0.620928	0.669795	0.641806	0.623897	0.66519	0.645078
	Intervertebral.disc.disorders	gast	3	0.522612	0.605693	0.566584	0.572738	0.642891	0.60573
	Iron.deficiency.anaemia	Haemoglobin concentration	9	0.644154	0.691556	0.668194	0.726163	0.777959	0.750054
	Irritable.bowel.syndrome	ambp	6	0.515566	0.60607	0.564189	0.546702	0.637996	0.589601
	Lower.Respiratory.Tract.Infections	gdf15	14	0.662094	0.691312	0.675537	0.690907	0.718237	0.70525
	Lupus.erythematosus..local.and.systemic.	lgals9	16	0.714015	0.874547	0.796564	0.716902	0.888073	0.809736
	Multiple.valve.dz	ntprobnp	1	0.735176	0.80782	0.771415	0.752529	0.817923	0.786182
	Mycoses	gdf15	2	0.535956	0.586004	0.557371	0.542506	0.597986	0.569115
	Myocardial.infarction	mmp12	7	0.691601	0.751728	0.725808	0.720435	0.778154	0.744063
	Neuromuscular.dysfunction.of.bladder	dner	7	0.524222	0.675104	0.604789	0.532022	0.668076	0.596099
	Nonrheumatic.aortic.valve.disorders	tnfrsf10a	4	0.720834	0.802515	0.760275	0.754834	0.817749	0.787949
	Nonrheumatic.mitral.valve.disorders	ntprobnp	14	0.704262	0.788786	0.744027	0.694051	0.784063	0.751062
	Obesity	lep	4	0.759483	0.795447	0.778633	0.793072	0.822564	0.808594
	Oesophagitis.and.oesophageal.ulcer	pigr	7	0.5652	0.644667	0.602195	0.58586	0.663737	0.621242
	Osteoarthritis..excl.spine.	lep	3	0.636144	0.665851	0.650749	0.654813	0.687192	0.672438
	Osteoporosis	adipoq	3	0.730689	0.766953	0.747988	0.77018	0.814196	0.790229
	Other.anaemias	Haemoglobin concentration	4	0.670704	0.717731	0.693308	0.71761396394530.766960267751926	0.741472	0.741472
	Other.or.unspecified.infectious.organisms	gdf15	6	0.624243	0.649926	0.635665	0.633544	0.656168	0.645348
	Pancreatitis	furin	6	0.547723	0.680981	0.613121	0.606566	0.73279	0.672918
	Peptic.ulcer.disease	gdf15	7	0.644395	0.722268	0.684764	0.64782	0.723225	0.685962
	Peripheral.neuropathies..excluding.cranial.nerve.and.carpal.tunnel.syndromes.	gdf15	6	0.591432	0.667121	0.63044	0.607668	0.690241	0.648888
	Peritonitis	mmp7	6	0.555043	0.730741	0.647623	0.595842	0.805126	0.689474
	Pleural.effusion	gdf15	14	0.69575	0.746692	0.721458	0.734612	0.785418	0.761854
	Pneumothorax	wfdc2	7	0.614229	0.782136	0.699619	0.65366	0.785131	0.72017
	Pulmonary.embolism	col6a3	6	0.633026	0.707064	0.670137	0.652053	0.718705	0.684299
	Respiratory.failure	gdf15	14	0.7376	0.811466	0.773335	0.785824	0.847902	0.817902
	Rheumatic.fever	ntprobnp	14	0.689428	0.856263	0.76847	0.716693	0.845834	0.781749
	Rheumatic.valve.dz	ntprobnp	1	0.7044	0.839111	0.771039	0.709171	0.835412	0.769168
	Rheumatoid.Arthritis	gast	6	0.590274	0.683454	0.638019	0.628837	0.725231	0.682143
	Schizophrenia..schizotypal.and.delusional.disorders	lrrn1	6	0.524671	0.728834	0.633904	0.454244	0.704711	0.563096
	Septicaemia	gdf15	7	0.685944	0.744993	0.716778	0.713306	0.775749	0.744361
	Stroke.NOS	itgav	6	0.665907	0.800362	0.737672	0.717451	0.811982	0.764931
	Transient.ischaemic.attack	gdf15	7	0.733931	0.834223	0.780698	0.683796	0.801711	0.741011
	Tubulo.interstitial.nephritis	clmp	7	0.548364	0.751909	0.64465	0.594984	0.765295	0.681707
	Viral.diseases..excl.chronic.hepatitis.HIV.	lilrb4	7	0.500714	0.551478	0.525326	0.526063	0.573205	0.547283
	Visual.impairment.and.blindness	gdf15	7	0.637333	0.778362	0.698202	0.609895	0.75428	0.681609
	Vitamin.B12.deficiency.anaemia	tff1	2	0.549229	0.733625	0.642917	0.651191	0.78824	0.718979

### Sheet: ST9.TwoYear_incident_disease
Supplementary Table 9. Two year incident disease list included in the study. We define two-year incident diseases as diseases occurring two year after biospecimen collection and with at least 100 cases in the training dataset.
Disease	case	control
Leukaemia	111	45898
Multiple myeloma and malignant plasma cell neoplasms	104	45948
Non-Hodgkin Lymphoma	169	45789
Primary Malignancy_Bladder	106	45921
Primary Malignancy_Breast	794	44254
Primary Malignancy_Kidney and Ureter	141	45868
Primary Malignancy_Lung and trachea	367	45613
Primary Malignancy_Malignant Melanoma	265	45598
Primary Malignancy_Oesophageal	101	45943
Primary Malignancy_Oro-pharyngeal	101	45921
Primary Malignancy_Other Organs	192	45765
Primary Malignancy_Other Skin and subcutaneous tissue	2055	42820
Primary Malignancy_Pancreatic	102	45962
Primary Malignancy_Prostate	929	44717
Primary Malignancy_Uterine	121	45838
Primary Malignancy_colorectal and anus	481	45298
Abdominal Hernia	1930	41637
Agranulocytosis	487	45351
Alcohol Problems	119	45875
Alcoholic liver disease	119	45875
Anxiety disorders	1934	42080
Aplastic anaemias	122	45900
Appendicitis	232	45035
Asthma	1133	39342
Atrial fibrillation	2534	42249
Bacterial Diseases (excl TB)	3734	36767
Bronchiectasis	452	45411
COPD	1680	42429
Cataract	2477	43166
Cholecystitis	312	45443
Cholelithiasis	1403	42857
Chronic sinusitis	372	44751
Delirium, not induced by alcohol and other psychoactive substances	702	45368
Dementia	875	45137
Depression	1597	40220
Dermatitis (atopc/contact/other/unspecified)	494	43627
Diabetes	1978	41344
Diaphragmatic hernia	2891	40601
Diverticular disease of intestine (acute and chronic)	4404	39573
Ear and Upper Respiratory Tract Infections	2204	35200
Endometriosis	110	45189
Enthesopathies & synovial disorders	2085	40608
Epilepsy	288	45188
Eye infections	489	43618
Female genital prolapse	739	44135
Female pelvic inflammatory disease	199	45290
Gastritis and duodenitis	3189	40142
Gastro-oesophageal reflux disease	3368	38811
Gout	791	44162
Hearing loss	1390	43604
Heart failure	1529	43976
Hepatic failure	104	45948
Hyperplasia of prostate	1687	42802
Hypertension	4927	27523
Infection of bones and joints	182	45713
Infection of male genital system	121	45769
Infection of skin and subcutaneous tissues	2778	36900
Infections of Other or unspecified organs	2514	41339
Infections of the digestive system	2378	42482
Intervertebral disc disorders	1128	43068
Intracerebral haemorrhage	165	45860
Iron deficiency anaemia	1698	43092
Irritable bowel syndrome	713	42763
Lichen planus	123	45830
Lower Respiratory Tract Infections	4313	35961
Lupus erythematosus (local and systemic)	126	45534
Migraine	448	43600
Multiple valve dz	732	45216
Mycoses	1686	41205
Myocardial infarction	1027	43722
Nasal polyp	181	45376
Neuromuscular dysfunction of bladder	166	45520
Nonrheumatic aortic valve disorders	592	45277
Nonrheumatic mitral valve disorders	551	45215
Obesity	2876	41465
Oesophagitis and oesophageal ulcer	875	44213
Osteoarthritis (excl spine)	5047	33963
Osteoporosis	1417	43403
Other anaemias	2141	42602
Other or unspecified infectious organisms	5564	29792
Pancreatitis	268	45579
Parkinson's disease	373	45523
Peptic ulcer disease	725	43969
Peripheral neuropathies (excluding cranial nerve and carpal tunnel syndromes)	750	44509
Peritonitis	135	45735
Pleural effusion	1344	44371
Pneumothorax	157	45727
Psoriasis	330	44608
Pulmonary embolism	707	44844
Respiratory failure	906	45047
Retinal vascular occlusions	160	45791
Rheumatic fever	253	45564
Rheumatic valve dz	256	45708
Rheumatoid Arthritis	573	44783
Schizophrenia, schizotypal and delusional disorders	107	45822
Scoliosis	261	45650
Seborrheic dermatitis	275	45005
Septicaemia	1406	44399
Stroke NOS	261	45043
Transient ischaemic attack	231	45763
Tubulo-interstitial nephritis	156	45800
Ulcerative colitis	175	45457
Urticaria	258	44976
Viral diseases (excl chronic hepatitis/HIV)	1937	37913
Visual impairment and blindness	280	45677
Vitamin B12 deficiency anaemia	148	45699

### Sheet: ST10.TwoYear_disease_prediction
Supplementary Table 10. C-index for disease prediction using omic features and single biomarkers. For each two-year incident disease, we report the C-index with 95% confidence interval (CI) for the top associated single biomarker and for the best performing factor-based omic feature set.
Disease	top_feature	factor	cil_singlefeat	ciu_singlefeat	cim_singlefeat	cil_weights50	ciu_weights50	cim_weights50
Leukaemia	cd5	16	0.677205	0.889141	0.779025	0.658389	0.882589	0.78114
Multiple.myeloma.and.malignant.plasma.cell.neoplasms	tnfrsf13b	17	0.81783	0.936215	0.868594	0.760669	0.945859	0.85012
Non.Hodgkin.Lymphoma	pdcd1	16	0.687331	0.853945	0.770576	0.679507	0.859684	0.768318
Primary.Malignancy_Lung.and.trachea	cxcl17	14	0.805716	0.873184	0.840491	0.812545	0.898961	0.855332
Primary.Malignancy_Oro.pharyngeal	cxcl17	14	0.621173	0.80085	0.719137	0.661994	0.848979	0.759021
Primary.Malignancy_Other.Skin.and.subcutaneous.tissue	Vitamin D	12	0.648148	0.702238	0.676306	0.629317	0.680236	0.659872
Primary.Malignancy_Prostate	klk3	6	0.906599	0.936038	0.918617	0.844418	0.870701	0.859085
Primary.Malignancy_Uterine	chrdl2	15	0.787555	0.904031	0.843557	0.776287	0.914869	0.849561
Agranulocytosis	cd74	12	0.588586	0.728421	0.647657	0.638084	0.730897	0.684737
Alcohol.Problems	pigr	12	0.761498	0.927816	0.849655	0.859123	0.956819	0.906304
Alcoholic.liver.disease	pigr	12	0.76455	0.91496	0.845221	0.84764	0.949378	0.901359
Anxiety.disorders	tnfrsf10b	7	0.571395	0.62443	0.597309	0.573288	0.625372	0.603558
Aplastic.anaemias	gdf15	7	0.653264	0.866792	0.760814	0.590386	0.850872	0.715146
Asthma	Eosinophill count	7	0.582116	0.650838	0.617818	0.529024	0.5944	0.563856
Atrial.fibrillation	ntprobnp	15	0.755337	0.788874	0.772193	0.769831	0.810825	0.790491
Bacterial.Diseases..excl.TB.	gdf15	4	0.60183	0.638068	0.619069	0.627195	0.659872	0.643343
Bronchiectasis	wfdc2	14	0.71679	0.810228	0.753689	0.730522	0.815476	0.774568
COPD	cxcl17	13	0.737735	0.790632	0.764555	0.78203	0.823062	0.804725
Cholecystitis	tnfrsf1a	2	0.560918	0.684155	0.620096	0.54511	0.702502	0.627829
Cholelithiasis	L_HDL_CE	6	0.598758	0.658884	0.62836	0.635559	0.69752	0.665388
Delirium..not.induced.by.alcohol.and.other.psychoactive.substances	gdf15	14	0.764678	0.834373	0.800174	0.780637	0.84964	0.813994
Dementia	gfap	6	0.817569	0.876059	0.847965	0.81684	0.874618	0.846084
Depression	gdf15	2	0.563755	0.622117	0.592399	0.592111	0.64065	0.613413
Diabetes	Glycated haemoglobin (HbA1c)	16	0.782204	0.823393	0.803031	0.844888	0.87975	0.863265
Diaphragmatic.hernia	chga	3	0.601205	0.644644	0.624398	0.608393	0.651757	0.631362
Diverticular.disease.of.intestine..acute.and.chronic.	asgr1	7	0.613036	0.646908	0.628004	0.625968	0.658851	0.643046
Enthesopathies...synovial.disorders	L_HDL_C_pct	2	0.503945	0.565308	0.535652	0.517912	0.567854	0.540182
Epilepsy	gdf15	6	0.481709	0.650593	0.565421	0.462517	0.637563	0.551364
Female.genital.prolapse	L_HDL_CE	2	0.766437	0.806377	0.786093	0.762274	0.802519	0.780702
Gastritis.and.duodenitis	gast	6	0.602254	0.6399	0.621013	0.607957	0.64756	0.627728
Gastro.oesophageal.reflux.disease	ntrk3	7	0.562324	0.598673	0.581043	0.577362	0.615225	0.594537
Gout	Urate	14	0.848822	0.901507	0.875383	0.861311	0.920436	0.88855
Hearing.loss	xpnpep2	2	0.655407	0.704161	0.679805	0.645672	0.711149	0.681262
Heart.failure	gdf15	14	0.759304	0.807196	0.78252	0.801281	0.854277	0.830525
Hepatic.failure	pigr	8	0.651676	0.905501	0.781811	0.659961	0.882637	0.772976
Hypertension	furin	13	0.664421	0.691503	0.679136	0.706695	0.727682	0.717882
Infection.of.bones.and.joints	gdf15	2	0.562485	0.777732	0.655801	0.578507	0.768486	0.670628
Infection.of.skin.and.subcutaneous.tissues	adm	6	0.543928	0.585742	0.562377	0.567173	0.610471	0.588273
Infections.of.Other.or.unspecified.organs	gdf15	14	0.622676	0.672167	0.646421	0.669577	0.717326	0.692567
Infections.of.the.digestive.system	gdf15	3	0.616892	0.666642	0.641778	0.619276	0.665714	0.642226
Intervertebral.disc.disorders	gdf15	6	0.552696	0.625781	0.587158	0.556274	0.629733	0.593192
Iron.deficiency.anaemia	Haemoglobin concentration	9	0.62883	0.684989	0.656609	0.71572	0.768849	0.73877
Irritable.bowel.syndrome	ambp	6	0.526836	0.634307	0.578254	0.526261	0.630238	0.581801
Lower.Respiratory.Tract.Infections	gdf15	14	0.659303	0.689432	0.675475	0.685003	0.716645	0.702002
Lupus.erythematosus..local.and.systemic.	lgals9	16	0.652849	0.861769	0.751322	0.685546	0.868887	0.769851
Multiple.valve.dz	ntprobnp	7	0.706353	0.800851	0.758611	0.736933	0.810924	0.772017
Mycoses	pigr	6	0.534559	0.594052	0.561558	0.535595	0.603846	0.573365
Myocardial.infarction	mmp12	6	0.686172	0.752324	0.72048	0.710271	0.769273	0.740215
Nonrheumatic.aortic.valve.disorders	tnfrsf10a	2	0.709333	0.783048	0.75143	0.746826	0.812183	0.779247
Nonrheumatic.mitral.valve.disorders	ntprobnp	7	0.682405	0.791169	0.734694	0.647116	0.746603	0.697677
Obesity	lep	4	0.758121	0.792061	0.774767	0.787427	0.814479	0.801775
Osteoarthritis..excl.spine.	lep	3	0.633103	0.662868	0.648763	0.651228	0.68443	0.668773
Osteoporosis	adipoq	10	0.718942	0.770018	0.74643	0.757237	0.806205	0.779977
Other.anaemias	gdf15	10	0.657532	0.703558	0.679048	0.700011	0.74419	0.720855
Other.or.unspecified.infectious.organisms	gdf15	7	0.627752	0.655415	0.641125	0.635406	0.660827	0.647224
Pancreatitis	MUFA_pct	6	0.511797	0.654552	0.575183	0.603944	0.743578	0.67548
Peptic.ulcer.disease	gdf15	12	0.643867	0.718008	0.679998	0.62871	0.710332	0.671246
Peripheral.neuropathies..excluding.cranial.nerve.and.carpal.tunnel.syndromes.	gdf15	2	0.584012	0.682089	0.631029	0.601643	0.679737	0.639561
Peritonitis	plaur	6	0.599087	0.796811	0.717859	0.581542	0.793289	0.692738
Pleural.effusion	gdf15	14	0.695457	0.74149	0.716967	0.721807	0.778694	0.749817
Pneumothorax	wfdc2	7	0.6209	0.802792	0.699875	0.648829	0.788017	0.721261
Pulmonary.embolism	cd302	6	0.618029	0.696477	0.650192	0.636485	0.719098	0.679082
Respiratory.failure	plaur	14	0.732839	0.797633	0.762438	0.781099	0.846498	0.81269
Rheumatic.fever	ntprobnp	7	0.680139	0.822769	0.757897	0.645397	0.815912	0.722649
Rheumatic.valve.dz	ntprobnp	7	0.681984	0.832103	0.754714	0.634996	0.804053	0.718543
Rheumatoid.Arthritis	gast	6	0.569154	0.694911	0.634866	0.631918	0.726714	0.679601
Schizophrenia..schizotypal.and.delusional.disorders	ccl5	2	0.198185	0.492705	0.348528	0.445286	0.679521	0.551445
Septicaemia	gdf15	6	0.681659	0.744283	0.716051	0.700268	0.767862	0.731522
Stroke.NOS	itgav	7	0.657395	0.796858	0.723757	0.683648	0.802229	0.736806
Transient.ischaemic.attack	gdf15	6	0.718171	0.836215	0.775932	0.672455	0.813792	0.742561
Tubulo.interstitial.nephritis	csf1	6	0.567202	0.763605	0.656309	0.609736	0.788527	0.695749
Viral.diseases..excl.chronic.hepatitis.HIV.	gdf15	7	0.527306	0.583967	0.557235	0.524268	0.578024	0.549536
Visual.impairment.and.blindness	plaur	7	0.614484	0.753882	0.690359	0.631365	0.755224	0.693564
Vitamin.B12.deficiency.anaemia	fgf21	7	0.466123	0.676824	0.569814	0.635508	0.824053	0.736416
